# Medicaid Home and Community Based Services are vital for adults with intellectual and developmental disabilities

**DOI:** 10.1101/2025.09.10.25335499

**Authors:** Samuel B Rosenberg, Josue Antonio Garcia Estrada, Salina Tewolde, Alianna Higgins, Junjun Tao, A Alex Levine, Emily K Q Sisson, Amy Michals, Eric Rubenstein

## Abstract

Home and Community Based Services (HCBS) are Medicaid funded services that support independence, person-centered care, and connection to community for disabled people enrolled in Medicaid. With drastic Medicaid cuts on the horizon due to the 2025 Budget Reconciliation Bill, HCBS will likely be impacted. Our objective was to describe HCBS use by service type category among all adults enrolled in Medicaid with intellectual and developmental disabilities (IDD) diagnoses in 2022. We evaluated differences by state, IDD type, and race and ethnicity. We used Medicaid data from all adult enrollees with claims for autism, intellectual disability and Down syndrome and identified HCBS use using established algorithms. Of 1,519,852 adults with IDD, 63.1% (N=958,437) received any HCBS in 2022. The most used HCBS types were case management (32.5%), home based services (32.0%) and non-medical transportation (18.2%). There were limited differences by race and ethnicity, even after adjustment by state. With large Medicaid cuts forthcoming HCBS are optional services that are not mandated to be covered and a possible area for cuts that will disproportionately harm the IDD community.

## Supplemental 1 for "Medicaid Home and Community Based Services are vital for adults with intellectual and developmental disabilities"

### Sheet: Title page
Identifying Home and Community-Based Services and the Enrollees Who Use Them in the TAF
blank line
Citations and acknowledgements:
These home and community-based service (HCBS) modalities were derived from the HCBS taxonomy, which was developed for the MAX data system, and from the services categorized in the Medicaid Long-Term Services and Supports Expenditures Report (Murray et al. 2021). These service categories are meant to represent common categories or types of HCBS; they are not meant to be an exhaustive list of HCBS. Different users of the TAF data may have different definitions of which services constitute HCBS.
The Healthcare Common Procedure Coding System (HCPCS) is produced by the Centers for Medicare and Medicaid Services (CMS). HCPCS is a collection of standardized codes that represent medical procedures, supplies, products and services. The codes are used to facilitate the processing of health insurance claims by Medicaid and other insurers.
The Current Procedural Terminology (CPT®) codes are designated by the U.S. Department of Health and Human Services under the Health Insurance Portability and Accountability Act (HIPAA) as a national coding set for physician and other health care professional services and procedures. CPT codes are updated and maintained by the American Medical Association (AMA).

### Sheet: Code list definitions
Code list definitions
Claim-level flag	Code list	Definition
Home-based services	1	Identifies procedure codes indiicative of home-based services, which include home health aide, personal care services, chore services, companion care, domicilary or rest home visits, and other therapeutic services
Case management services	2	Identifies procedure codes indicative of case management services, which includes case management, targeted case management, coordinated care. Case management can include enrollees with either state plan targeted case management or statewide case management.
Nursing services	3	Identifies procedure codes indicative of nursing services, which include private duty nursing or skilled nursing delivered in a home or community-based setting.
Round-the-clock services	4	Identifies procedure codes indicative of round-the-clock services, which include group living, supported housing, adult foster care, therapeutic child foster care, assisted living, and residential care.
Supported employment services	5	Identifies procedure codes indicative of supported employment services, which include ongoing support to maintain employment, and supported employment habilitation.
Day services	6	Identifies procedure codes indicative of day services, which includes specialized childcare, day habilitation, and adult day care services.
Home delivered meals	7	Identifies procedure codes indicative of home-delivered meal services, which includes home-delivered meals, including preparation.
Caregiver support services	8	Identifies procedure codes indicative of caregiver support services, which includes respite care services, and family training and counseling.
Services supporting participant-directed services	9	Identifies procedure codes indicative of services supporting participant self-direction, which includes financial management and supports brokerage services.
Participant training	10	Identifies procedure codes indicative of participant training, which includes home care training, and medication training and support.
Non-medical transportation	11	Identifies procedure codes indicative of non-medical transportation, which is transportation to non-medical community services and supports, such as adult day programs, shopping, activities for community integration, and non-medical therapeutic sessions.
Community transition services	12	Identifies procedure codes indicative of community transition services, which are non-recurring expenses that enable Medicaid enrollees who are transitioning fom a nursing facility or other institional setting to the community to establish a basic houshold, but that do not constitute room and board.
Technical modifications or equipment	13	Identifies procedure codes indicative of technical modifications or equipment, which can include home modifications, utility services, vehicle modifications, electronic medication compliance management devices, and emergency response systems.
End of worksheet

### Sheet: 1 - Home-based services
Code List 1 - Home-based services
Service category	Procedure code	Description	Modifier	Procedure code type	Place of Service Restrictions	Place of Service Codes	Program Restrictions	Program Type Code	Benefit Type Code	HCBS Service Code	Waiver Type Code
Home-based services	A0425	GROUND MILEAGE, PER STATUTE MILE	-	HCPCS	N	-	Y	07, 08, 11, 13, 16	054, 055, 105, 106	1, 2, 3, 4, 5, 7	06-20, 33
Home-based services	A0425	GROUND MILEAGE, PER STATUTE MILE	-	HCPCS	N	-	Y	07, 08, 11, 13, 16	054, 055, 105, 106	1, 2, 3, 4, 5, 7	06-20, 33
Home-based services	A0425	GROUND MILEAGE, PER STATUTE MILE	-	HCPCS	N	-	Y	07, 08, 11, 13, 16	054, 055, 105, 106	1, 2, 3, 4, 5, 7	06-20, 33
Home-based services	A0425	GROUND MILEAGE, PER STATUTE MILE	-	HCPCS	N	-	Y	07, 08, 11, 13, 16	054, 055, 105, 106	1, 2, 3, 4, 5, 7	06-20, 33
Home-based services	A0425	GROUND MILEAGE, PER STATUTE MILE	-	HCPCS	N	-	Y	07, 08, 11, 13, 16	054, 055, 105, 106	1, 2, 3, 4, 5, 7	06-20, 33
Home-based services	A0425	GROUND MILEAGE, PER STATUTE MILE	-	HCPCS	N	-	Y	07, 08, 11, 13, 16	054, 055, 105, 106	1, 2, 3, 4, 5, 7	06-20, 33
Home-based services	A0425	GROUND MILEAGE, PER STATUTE MILE	-	HCPCS	N	-	Y	07, 08, 11, 13, 16	054, 055, 105, 106	1, 2, 3, 4, 5, 7	06-20, 33
Home-based services	A0425	GROUND MILEAGE, PER STATUTE MILE	-	HCPCS	N	-	Y	07, 08, 11, 13, 16	054, 055, 105, 106	1, 2, 3, 4, 5, 7	06-20, 33
Home-based services	99509	HOME VISIT FOR ASSISTANCE WITH ACTIVITIES OF DAILY LIVING AND PERSONAL CARE	-	CPT	N	-	N	-	-	-	-
Home-based services	G0156	SERVICES OF HOME HEALTH AIDE IN HOME HEALTH SETTING, EACH 15 MINUTES	-	HCPCS	N	-	N	-	-	-	-
Home-based services	S5120	CHORE SERVICES; PER 15 MINUTES	-	HCPCS	N	-	N	-	-	-	-
Home-based services	S5120	CHORE SERVICES; PER 15 MINUTES	-	HCPCS	N	-	N	-	-	-	-
Home-based services	S5121	CHORE SERVICES; PER DIEM	-	HCPCS	N	-	N	-	-	-	-
Home-based services	S5125	ATTENDANT CARE SERVICES; PER 15 MINUTES	-	HCPCS	N	-	N	-	-	-	-
Home-based services	S5126	ATTENDANT CARE SERVICES; PER DIEM	-	HCPCS	N	-	N	-	-	-	-
Home-based services	S5130	HOMEMAKER SERVICE, NOS; PER 15 MINUTES	-	HCPCS	N	-	N	-	-	-	-
Home-based services	S5131	HOMEMAKER SERVICE, NOS; PER DIEM	-	HCPCS	N	-	N	-	-	-	-
Home-based services	S5135	COMPANION CARE, ADULT (E.G. IADL/ADL); PER 15 MINUTES	-	HCPCS	N	-	N	-	-	-	-
Home-based services	S5136	COMPANION CARE, ADULT (E.G. IADL/ADL); PER DIEM	-	HCPCS	N	-	N	-	-	-	-
Home-based services	S5175	LAUNDRY SERVICE, EXTERNAL, PROFESSIONAL; PER ORDER	-	HCPCS	N	-	N	-	-	-	-
Home-based services	S9122	HOME HEALTH AIDE OR CERTIFIED NURSE ASSISTANT, PROVIDING CARE IN THE HOME; PER HOUR	-	HCPCS	N	-	N	-	-	-	-
Home-based services	T1019	PERSONAL CARE SERVICES, PER 15 MINUTES, NOT FOR AN INPATIENT OR RESIDENT OF A HOSPITAL, NURSING FACILITY, ICF/MR OR IMD, PART OF THE INDIVIDUALIZED PLAN OF TREATMENT	-	HCPCS	N	-	N	-	-	-	-
Home-based services	T1020	PERSONAL CARE SERVICES, PER DIEM, NOT FOR AN INPATIENT OR RESIDENT OF A HOSPITAL, NURSING FACILITY, ICF/MR OR IMD, PART OF THE INDIVIDUALIZED PLAN OF TREATMENT	-	HCPCS	N	-	N	-	-	-	-
Home-based services	T1021	HOME HEALTH AIDE OR CERTIFIED NURSE ASSISTANT	-	HCPCS	N	-	N	-	-	-	-
Home-based services	T1022	CONTRACTED HOME HEALTH AGENCY SERVICES, ALL SERVICES PROVIDED UNDER CONTRACT, PER DAY	-	HCPCS	N	-	N	-	-	-	-
Home-based services	Q5009	Hospice or home health care provided in place not otherwise specified (NOS)	-	HCPCS	N	-	Y	07, 08, 11, 13, 16	054, 055, 105, 106	1, 2, 3, 4, 5, 7	06-20, 33
Home-based services	S9127	SOCIAL WORK VISIT, IN THE HOME, PER DIEM	-	HCPCS	N	-	Y	07, 08, 11, 13, 16	054, 055, 105, 106	1, 2, 3, 4, 5, 7	06-20, 33
Home-based services	-	SOCIAL WORK VISIT, IN THE HOME, PER DIEM	GP	HCPCS	Y	04, 12, 13, 14, 16, 55, 56	Y	-	-	-	-
Home-based services	T2025	WAIVER SERVICES, NOT OTHERWISE SPECIFIED (NOS)	GP	HCPCS	N	-	Y	07, 08, 11, 13, 16	054, 055, 105, 106	1, 2, 3, 4, 5, 7	06-20, 33
Home-based services	-	WAIVER SERVICES, NOT OTHERWISE SPECIFIED (NOS)	GO	HCPCS	Y	04, 12, 13, 14, 16, 55, 56	Y	-	-	-	-
Home-based services	T2025	WAIVER SERVICES, NOT OTHERWISE SPECIFIED (NOS)	GO	HCPCS	N	-	Y	07, 08, 11, 13, 16	054, 055, 105, 106	1, 2, 3, 4, 5, 7	06-20, 33
Home-based services	-	WAIVER SERVICES, NOT OTHERWISE SPECIFIED (NOS)	GN	HCPCS	Y	04, 12, 13, 14, 16, 55, 56	Y	-	-	-	-
Home-based services	T2025	WAIVER SERVICES, NOT OTHERWISE SPECIFIED (NOS)	GN	HCPCS	N	-	Y	07, 08, 11, 13, 16	054, 055, 105, 106	1, 2, 3, 4, 5, 7	06-20, 33
Home-based services	G0152	SERVICES OF OCCUPATIONAL THERAPIST IN HOME HEALTH SETTING, EACH 15 MINUTES	-	HCPCS	N	-	Y	07, 08, 11, 13, 16	054, 055, 105, 106	1, 2, 3, 4, 5, 7	06-20, 33
Home-based services	G0153	SERVICES OF SPEECH AND LANGUAGE PATHOLOGIST IN HOME HEALTH SETTING, EACH 15	-	HCPCS	N	-	Y	07, 08, 11, 13, 16	054, 055, 105, 106	1, 2, 3, 4, 5, 7	06-20, 33
Home-based services	S5180	HOME HEALTH RESPIRATORY THERAPY, INITIAL EVALUATION	-	HCPCS	N	-	Y	07, 08, 11, 13, 16	054, 055, 105, 106	1, 2, 3, 4, 5, 7	06-20, 33
Home-based services	S5181	HOME HEALTH RESPIRATORY THERAPY, NOS, PER DIEM	-	HCPCS	N	-	Y	07, 08, 11, 13, 16	054, 055, 105, 106	1, 2, 3, 4, 5, 7	06-20, 33
Home-based services	S0273	PHYSICIAN VISIT AT MEMBER'S HOME, OUTSIDE OF A CAPITATION ARRANGEMENT	-	HCPCS	N	-	Y	07, 08, 11, 13, 16	054, 055, 105, 106	1, 2, 3, 4, 5, 7	06-20, 33
Home-based services	S0274	NURSE PRACTITIONER VISIT AT MEMBER'S HOME, OUTSIDE OF A CAPITATION ARRANGEMENT	-	HCPCS	N	-	Y	07, 08, 11, 13, 16	054, 055, 105, 106	1, 2, 3, 4, 5, 7	06-20, 33
Home-based services	S9128	SPEECH THERAPY, IN THE HOME, PER DIEM	-	HCPCS	N	-	Y	07, 08, 11, 13, 16	054, 055, 105, 106	1, 2, 3, 4, 5, 7	06-20, 33
Home-based services	S9129	OCCUPATIONAL THERAPY, IN THE HOME, PER DIEM	-	HCPCS	N	-	Y	07, 08, 11, 13, 16	054, 055, 105, 106	1, 2, 3, 4, 5, 7	06-20, 33
Home-based services	S9131	PHYSICAL THERAPY; IN THE HOME, PER DIEM	-	HCPCS	N	-	Y	07, 08, 11, 13, 16	054, 055, 105, 106	1, 2, 3, 4, 5, 7	06-20, 33
Home-based services	S9500	HOME INFUSION THERAPY, ANTIBIOTIC, ANTIVIRAL, OR ANTIFUNGAL THERAPY; ONCE EVERY 24 HOURS; ADMINISTRATIVE SERVICES, PROFESSIONAL PHARMACY SERVICES, CARE COORDINATION, AND ALL NECESSARY SUPPLIES AND EQUIPMENT (DRUGS AND NURSING VISITS CODED SEPARATELY)	-	HCPCS	N	-	Y	07, 08, 11, 13, 16	054, 055, 105, 106	1, 2, 3, 4, 5, 7	06-20, 33
Home-based services	99503	HOME VISIT FOR RESPIRATORY THERAPY CARE	-	CPT	N	-	Y	07, 08, 11, 13, 16	054, 055, 105, 106	1, 2, 3, 4, 5, 7	06-20, 33
Home-based services	99504	HOME VISIT FOR MECHANICAL VENTILATION CARE	-	CPT	N	-	Y	07, 08, 11, 13, 16	054, 055, 105, 106	1, 2, 3, 4, 5, 7	06-20, 33
Home-based services	99600	UNLISTED HOME VISIT SERVICE OR PROCEDURE	-	CPT	N	-	Y	07, 08, 11, 13, 16	054, 055, 105, 106	1, 2, 3, 4, 5, 7	06-20, 33
Home-based services	99601	HOME INFUSION/SPECIALTY DRUG ADMINISTRATION, PER VISIT (UP TO 2 HOURS);	-	CPT	N	-	Y	07, 08, 11, 13, 16	054, 055, 105, 106	1, 2, 3, 4, 5, 7	06-20, 33
Home-based services	99375	PHYSICIAN SUPERVISION OF A PATIENT UNDER CARE OF HOME HEALTH AGENCY (PATIENT NOT PRESENT) IN HOME, DOMICILIARY OR EQUIVALENT ENVIRONMENT (EG, ALZHEIMER'S FACILITY) REQUIRING COMPLEX AND MULTIDISCIPLINARY CARE MODALITIES INVOLVING REGULAR PHYSICIAN DEVELOPMENT AND/OR REVISION OF CARE PLANS, REVIEW OF SUBSEQUENT REPORTS OF PATIENT STATUS, REVIEW OF RELATED LABORATORY AND OTHER STUDIES, COMMUNICATION (INCLUDING TELEPHONE CALLS) FOR PURPOSES OF ASSESSMENT OR CARE DECISIONS WITH HEALTH CARE PROFESSIONAL(S), FAMILY MEMBER(S), SURROGATE DECISION MAKER(S) (EG, LEGAL GUARDIAN) AND/OR KEY CAREGIVER(S) INVOLVED IN PATIENT'S CARE, INTEGRATION OF NEW INFORMATION INTO THE MEDICAL TREATMENT PLAN AND/OR ADJUSTMENT OF MEDICAL THERAPY, WITHIN A CALENDAR MONTH; 30 MINUTES OR MORE	-	CPT	N	-	Y	07, 08, 11, 13, 16	054, 055, 105, 106	1, 2, 3, 4, 5, 7	06-20, 33
Home-based services	99324	DOMICILIARY OR REST HOME VISIT FOR THE EVALUATION AND MANAGEMENT OF A NEW PATIENT, WHICH REQUIRES THESE 3 KEY COMPONENTS: A PROBLEM FOCUSED HISTORY; A PROBLEM FOCUSED EXAMINATION; AND STRAIGHTFORWARD MEDICAL DECISION MAKING. COUNSELING AND/OR COORDINATION OF CARE WITH OTHER PROVIDERS OR AGENCIES ARE PROVIDED CONSISTENT WITH THE NATURE OF THE PROBLEM(S) AND THE PATIENT'S AND/OR FAMILY'S NEEDS. USUALLY, THE PRESENTING PROBLEM(S) ARE OF LOW SEVERITY. PHYSICIANS TYPICALLY SPEND 20 MINUTES WITH THE PATIENT AND/OR FAMILY OR CAREGIVER.	-	CPT	N	-	Y	07, 08, 11, 13, 16	054, 055, 105, 106	1, 2, 3, 4, 5, 7	06-20, 33
Home-based services	99325	DOMICILIARY OR REST HOME VISIT FOR THE EVALUATION AND MANAGEMENT OF A NEW PATIENT, WHICH REQUIRES THESE 3 KEY COMPONENTS: AN EXPANDED PROBLEM FOCUSED HISTORY; AN EXPANDED PROBLEM FOCUSED EXAMINATION; AND MEDICAL DECISION MAKING OF LOW COMPLEXITY. COUNSELING AND/OR COORDINATION OF CARE WITH OTHER PROVIDERS OR AGENCIES ARE PROVIDED CONSISTENT WITH THE NATURE OF THE PROBLEM(S) AND THE PATIENT'S AND/OR FAMILY'S NEEDS. USUALLY, THE PRESENTING PROBLEM(S) ARE OF MODERATE SEVERITY. PHYSICIANS TYPICALLY SPEND 30 MINUTES WITH THE PATIENT AND/OR FAMILY OR CAREGIVER.	-	CPT	N	-	Y	07, 08, 11, 13, 16	054, 055, 105, 106	1, 2, 3, 4, 5, 7	06-20, 33
Home-based services	99326	DOMICILIARY OR REST HOME VISIT FOR THE EVALUATION AND MANAGEMENT OF A NEW PATIENT, WHICH REQUIRES THESE 3 KEY COMPONENTS: A DETAILED HISTORY; A DETAILED EXAMINATION; AND MEDICAL DECISION MAKING OF MODERATE COMPLEXITY. COUNSELING AND/OR COORDINATION OF CARE WITH OTHER PROVIDERS OR AGENCIES ARE PROVIDED CONSISTENT WITH THE NATURE OF THE PROBLEM(S) AND THE PATIENT'S AND/OR FAMILY'S NEEDS. USUALLY, THE PRESENTING PROBLEM(S) ARE OF MODERATE TO HIGH SEVERITY. PHYSICIANS TYPICALLY SPEND 45 MINUTES WITH THE PATIENT AND/OR FAMILY OR CAREGIVER.	-	CPT	N	-	Y	07, 08, 11, 13, 16	054, 055, 105, 106	1, 2, 3, 4, 5, 7	06-20, 33
Home-based services	99327	DOMICILIARY OR REST HOME VISIT FOR THE EVALUATION AND MANAGEMENT OF A NEW PATIENT, WHICH REQUIRES THESE 3 KEY COMPONENTS: A COMPREHENSIVE HISTORY; A COMPREHENSIVE EXAMINATION; AND MEDICAL DECISION MAKING OF MODERATE COMPLEXITY. COUNSELING AND/OR COORDINATION OF CARE WITH OTHER PROVIDERS OR AGENCIES ARE PROVIDED CONSISTENT WITH THE NATURE OF THE PROBLEM(S) AND THE PATIENT'S AND/OR FAMILY'S NEEDS. USUALLY, THE PRESENTING PROBLEM(S) ARE OF HIGH SEVERITY. PHYSICIANS TYPICALLY SPEND 60 MINUTES WITH THE PATIENT AND/OR FAMILY OR CAREGIVER.	-	CPT	N	-	Y	07, 08, 11, 13, 16	054, 055, 105, 106	1, 2, 3, 4, 5, 7	06-20, 33
Home-based services	99334	DOMICILIARY OR REST HOME VISIT FOR THE EVALUATION AND MANAGEMENT OF AN ESTABLISHED PATIENT, WHICH REQUIRES AT LEAST 2 OF THESE 3 KEY COMPONENTS: A PROBLEM FOCUSED INTERVAL HISTORY; A PROBLEM FOCUSED EXAMINATION; STRAIGHTFORWARD MEDICAL DECISION MAKING. COUNSELING AND/OR COORDINATION OF CARE WITH OTHER PROVIDERS OR AGENCIES ARE PROVIDED CONSISTENT WITH THE NATURE OF THE PROBLEM(S) AND THE PATIENT'S AND/OR FAMILY'S NEEDS. USUALLY, THE PRESENTING PROBLEM(S) ARE SELF-LIMITED OR MINOR. PHYSICIANS TYPICALLY SPEND 15 MINUTES WITH THE PATIENT AND/OR FAMILY OR CAREGIVER.	-	CPT	N	-	Y	07, 08, 11, 13, 16	054, 055, 105, 106	1, 2, 3, 4, 5, 7	06-20, 33
Home-based services	99335	DOMICILIARY OR REST HOME VISIT FOR THE EVALUATION AND MANAGEMENT OF AN ESTABLISHED PATIENT, WHICH REQUIRES AT LEAST 2 OF THESE 3 KEY COMPONENTS: AN EXPANDED PROBLEM FOCUSED INTERVAL HISTORY; AN EXPANDED PROBLEM FOCUSED EXAMINATION; MEDICAL DECISION MAKING OF LOW COMPLEXITY. COUNSELING AND/OR COORDINATION OF CARE WITH OTHER PROVIDERS OR AGENCIES ARE PROVIDED CONSISTENT WITH THE NATURE OF THE PROBLEM(S) AND THE PATIENT'S AND/OR FAMILY'S NEEDS. USUALLY, THE PRESENTING PROBLEM(S) ARE OF LOW TO MODERATE SEVERITY. PHYSICIANS TYPICALLY SPEND 25 MINUTES WITH THE PATIENT AND/OR FAMILY OR CAREGIVER.	-	CPT	N	-	Y	07, 08, 11, 13, 16	054, 055, 105, 106	1, 2, 3, 4, 5, 7	06-20, 33
Home-based services	99336	DOMICILIARY OR REST HOME VISIT FOR THE EVALUATION AND MANAGEMENT OF AN ESTABLISHED PATIENT, WHICH REQUIRES AT LEAST 2 OF THESE 3 KEY COMPONENTS: A DETAILED INTERVAL HISTORY; A DETAILED EXAMINATION; MEDICAL DECISION MAKING OF MODERATE COMPLEXITY. COUNSELING AND/OR COORDINATION OF CARE WITH OTHER PROVIDERS OR AGENCIES ARE PROVIDED CONSISTENT WITH THE NATURE OF THE PROBLEM(S) AND THE PATIENT'S AND/OR FAMILY'S NEEDS. USUALLY, THE PRESENTING PROBLEM(S) ARE OF MODERATE TO HIGH SEVERITY. PHYSICIANS TYPICALLY SPEND 40 MINUTES WITH THE PATIENT AND/OR FAMILY OR CAREGIVER.	-	CPT	N	-	Y	07, 08, 11, 13, 16	054, 055, 105, 106	1, 2, 3, 4, 5, 7	06-20, 33
Home-based services	99337	DOMICILIARY OR REST HOME VISIT FOR THE EVALUATION AND MANAGEMENT OF AN ESTABLISHED PATIENT, WHICH REQUIRES AT LEAST 2 OF THESE 3 KEY COMPONENTS: A COMPREHENSIVE INTERVAL HISTORY; A COMPREHENSIVE EXAMINATION; MEDICAL DECISION MAKING OF MODERATE TO HIGH COMPLEXITY. COUNSELING AND/OR COORDINATION OF CARE WITH OTHER PROVIDERS OR AGENCIES ARE PROVIDED CONSISTENT WITH THE NATURE OF THE PROBLEM(S) AND THE PATIENT'S AND/OR FAMILY'S NEEDS. USUALLY, THE PRESENTING PROBLEM(S) ARE OF MODERATE TO HIGH SEVERITY. THE PATIENT MAY BE UNSTABLE OR MAY HAVE DEVELOPED A SIGNIFICANT NEW PROBLEM REQUIRING IMMEDIATE PHYSICIAN ATTENTION. PHYSICIANS TYPICALLY SPEND 60 MINUTES WITH THE PATIENT AND/OR FAMILY OR CAREGIVER.	-	CPT	N	-	Y	07, 08, 11, 13, 16	054, 055, 105, 106	1, 2, 3, 4, 5, 7	06-20, 33
Home-based services	99342	HOME VISIT FOR THE EVALUATION AND MANAGEMENT OF A NEW PATIENT, WHICH REQUIRES THESE 3 KEY COMPONENTS: AN EXPANDED PROBLEM FOCUSED HISTORY; AN EXPANDED PROBLEM FOCUSED EXAMINATION; AND MEDICAL DECISION MAKING OF LOW COMPLEXITY. COUNSELING AND/OR COORDINATION OF CARE WITH OTHER PROVIDERS OR AGENCIES ARE PROVIDED CONSISTENT WITH THE NATURE OF THE PROBLEM(S) AND THE PATIENT'S AND/OR FAMILY'S NEEDS. USUALLY, THE PRESENTING PROBLEM(S) ARE OF MODERATE SEVERITY. PHYSICIANS TYPICALLY SPEND 30 MINUTES FACE-TO-FACE WITH THE PATIENT AND/OR FAMILY.	-	CPT	N	-	Y	07, 08, 11, 13, 16	054, 055, 105, 106	1, 2, 3, 4, 5, 7	06-20, 33
Home-based services	99343	HOME VISIT FOR THE EVALUATION AND MANAGEMENT OF A NEW PATIENT, WHICH REQUIRES THESE 3 KEY COMPONENTS: A DETAILED HISTORY; A DETAILED EXAMINATION; AND MEDICAL DECISION MAKING OF MODERATE COMPLEXITY. COUNSELING AND/OR COORDINATION OF CARE WITH OTHER PROVIDERS OR AGENCIES ARE PROVIDED CONSISTENT WITH THE NATURE OF THE PROBLEM(S) AND THE PATIENT'S AND/OR FAMILY'S NEEDS. USUALLY, THE PRESENTING PROBLEM(S) ARE OF MODERATE TO HIGH SEVERITY. PHYSICIANS TYPICALLY SPEND 45 MINUTES FACE-TO-FACE WITH THE PATIENT AND/OR FAMILY.	-	CPT	N	-	Y	07, 08, 11, 13, 16	054, 055, 105, 106	1, 2, 3, 4, 5, 7	06-20, 33
Home-based services	99344	HOME VISIT FOR THE EVALUATION AND MANAGEMENT OF A NEW PATIENT, WHICH REQUIRES THESE 3 KEY COMPONENTS: A COMPREHENSIVE HISTORY; A COMPREHENSIVE EXAMINATION; AND MEDICAL DECISION MAKING OF MODERATE COMPLEXITY. COUNSELING AND/OR COORDINATION OF CARE WITH OTHER PROVIDERS OR AGENCIES ARE PROVIDED CONSISTENT WITH THE NATURE OF THE PROBLEM(S) AND THE PATIENT'S AND/OR FAMILY'S NEEDS. USUALLY, THE PRESENTING PROBLEM(S) ARE OF HIGH SEVERITY. PHYSICIANS TYPICALLY SPEND 60 MINUTES FACE-TO-FACE WITH THE PATIENT AND/OR FAMILY.	-	CPT	N	-	Y	07, 08, 11, 13, 16	054, 055, 105, 106	1, 2, 3, 4, 5, 7	06-20, 33
Home-based services	99345	HOME VISIT FOR THE EVALUATION AND MANAGEMENT OF A NEW PATIENT, WHICH REQUIRES THESE 3 KEY COMPONENTS: A COMPREHENSIVE HISTORY; A COMPREHENSIVE EXAMINATION; AND MEDICAL DECISION MAKING OF HIGH COMPLEXITY. COUNSELING AND/OR COORDINATION OF CARE WITH OTHER PROVIDERS OR AGENCIES ARE PROVIDED CONSISTENT WITH THE NATURE OF THE PROBLEM(S) AND THE PATIENT'S AND/OR FAMILY'S NEEDS. USUALLY, THE PATIENT IS UNSTABLE OR HAS DEVELOPED A SIGNIFICANT NEW PROBLEM REQUIRING IMMEDIATE PHYSICIAN ATTENTION. PHYSICIANS TYPICALLY SPEND 75 MINUTES FACE-TO-FACE WITH THE PATIENT AND/OR FAMILY.	-	CPT	N	-	Y	07, 08, 11, 13, 16	054, 055, 105, 106	1, 2, 3, 4, 5, 7	06-20, 33
Home-based services	99347	HOME VISIT FOR THE EVALUATION AND MANAGEMENT OF AN ESTABLISHED PATIENT, WHICH REQUIRES AT LEAST 2 OF THESE 3 KEY COMPONENTS: A PROBLEM FOCUSED INTERVAL HISTORY; A PROBLEM FOCUSED EXAMINATION; STRAIGHTFORWARD MEDICAL DECISION MAKING. COUNSELING AND/OR COORDINATION OF CARE WITH OTHER PROVIDERS OR AGENCIES ARE PROVIDED CONSISTENT WITH THE NATURE OF THE PROBLEM(S) AND THE PATIENT'S AND/OR FAMILY'S NEEDS. USUALLY, THE PRESENTING PROBLEM(S) ARE SELF LIMITED OR MINOR. PHYSICIANS TYPICALLY SPEND 15 MINUTES FACE-TO-FACE WITH THE PATIENT AND/OR FAMILY.	-	CPT	N	-	Y	07, 08, 11, 13, 16	054, 055, 105, 106	1, 2, 3, 4, 5, 7	06-20, 33
Home-based services	99348	HOME VISIT FOR THE EVALUATION AND MANAGEMENT OF AN ESTABLISHED PATIENT, WHICH REQUIRES AT LEAST 2 OF THESE 3 KEY COMPONENTS: AN EXPANDED PROBLEM FOCUSED INTERVAL HISTORY; AN EXPANDED PROBLEM FOCUSED EXAMINATION; MEDICAL DECISION MAKING OF LOW COMPLEXITY. COUNSELING AND/OR COORDINATION OF CARE WITH OTHER PROVIDERS OR AGENCIES ARE PROVIDED CONSISTENT WITH THE NATURE OF THE PROBLEM(S) AND THE PATIENT'S AND/OR FAMILY'S NEEDS. USUALLY, THE PRESENTING PROBLEM(S) ARE OF LOW TO MODERATE SEVERITY. PHYSICIANS TYPICALLY SPEND 25 MINUTES FACE-TO-FACE WITH THE PATIENT AND/OR FAMILY.	-	CPT	N	-	Y	07, 08, 11, 13, 16	054, 055, 105, 106	1, 2, 3, 4, 5, 7	06-20, 33
Home-based services	99349	HOME VISIT FOR THE EVALUATION AND MANAGEMENT OF AN ESTABLISHED PATIENT, WHICH REQUIRES AT LEAST 2 OF THESE 3 KEY COMPONENTS: A DETAILED INTERVAL HISTORY; A DETAILED EXAMINATION; MEDICAL DECISION MAKING OF MODERATE COMPLEXITY. COUNSELING AND/OR COORDINATION OF CARE WITH OTHER PROVIDERS OR AGENCIES ARE PROVIDED CONSISTENT WITH THE NATURE OF THE PROBLEM(S) AND THE PATIENT'S AND/OR FAMILY'S NEEDS. USUALLY, THE PRESENTING PROBLEM(S) ARE MODERATE TO HIGH SEVERITY. PHYSICIANS TYPICALLY SPEND 40 MINUTES FACE-TO-FACE WITH THE PATIENT AND/OR FAMILY.	-	CPT	N	-	Y	07, 08, 11, 13, 16	054, 055, 105, 106	1, 2, 3, 4, 5, 7	06-20, 33
Home-based services	99349	HOME VISIT FOR THE EVALUATION AND MANAGEMENT OF AN ESTABLISHED PATIENT, WHICH REQUIRES AT LEAST 2 OF THESE 3 KEY COMPONENTS: A DETAILED INTERVAL HISTORY; A DETAILED EXAMINATION; MEDICAL DECISION MAKING OF MODERATE COMPLEXITY. COUNSELING AND/OR COORDINATION OF CARE WITH OTHER PROVIDERS OR AGENCIES ARE PROVIDED CONSISTENT WITH THE NATURE OF THE PROBLEM(S) AND THE PATIENT'S AND/OR FAMILY'S NEEDS. USUALLY, THE PRESENTING PROBLEM(S) ARE MODERATE TO HIGH SEVERITY. PHYSICIANS TYPICALLY SPEND 40 MINUTES FACE-TO-FACE WITH THE PATIENT AND/OR FAMILY.	-	CPT	N	-	Y	07, 08, 11, 13, 16	054, 055, 105, 106	1, 2, 3, 4, 5, 7	06-20, 33
Home-based services	99350	HOME VISIT FOR THE EVALUATION AND MANAGEMENT OF AN ESTABLISHED PATIENT, WHICH REQUIRES AT LEAST 2 OF THESE 3 KEY COMPONENTS: A COMPREHENSIVE INTERVAL HISTORY; A COMPREHENSIVE EXAMINATION; MEDICAL DECISION MAKING OF MODERATE TO HIGH COMPLEXITY. COUNSELING AND/OR COORDINATION OF CARE WITH OTHER PROVIDERS OR AGENCIES ARE PROVIDED CONSISTENT WITH THE NATURE OF THE PROBLEM(S) AND THE PATIENT'S AND/OR FAMILY'S NEEDS. USUALLY, THE PRESENTING PROBLEM(S) ARE OF MODERATE TO HIGH SEVERITY. THE PATIENT MAY BE UNSTABLE OR MAY HAVE DEVELOPED A SIGNIFICANT NEW PROBLEM REQUIRING IMMEDIATE PHYSICIAN ATTENTION. PHYSICIANS TYPICALLY SPEND 60 MINUTES FACE-TO-FACE WITH THE PATIENT AND/OR FAMILY.	-	CPT	N	-	Y	07, 08, 11, 13, 16	054, 055, 105, 106	1, 2, 3, 4, 5, 7	06-20, 33
Home-based services	G0151	SERVICES OF PHYSICAL THERAPIST IN HOME HEALTH SETTING, EACH 15 MINUTES	-	HCPCS	N	-	Y	07, 08, 11, 13, 16	054, 055, 105, 106	1, 2, 3, 4, 5, 7	06-20, 33
Home-based services	Z5008	ATTENDANT CARE - AIDS WAIVER	-	State specific - California	N	-	N	-	-	-	-
Home-based services	Z5010	HOMEMAKER CARE - AIDS WAIVER	-	State specific - California	N	-	N	-	-	-	-
Home-based services	Z5838	EPSDT-HOME HEALTH AIDE (HHA)	-	State specific - California	N	-	N	-	-	-	-
Home-based services	Z6720	NF-HOME HEALTH AIDE SVC-HOURLY	-	State specific - California	N	-	N	-	-	-	-
Home-based services	Z6902	HOME HEALTH AIDE SERVICES	-	State specific - California	N	-	N	-	-	-	-
Home-based services	Z6920	HOME HLTH AGENCY ERLY DSCHG FOLWUP VST	-	State specific - California	N	-	N	-	-	-	-
Home-based services	Z8559	MSSP-IHSS/CHORE-DAY	-	State specific - California	N	-	N	-	-	-	-
Home-based services	Z8560	MSSP-IHSS/CHORE-HOUR	-	State specific - California	N	-	N	-	-	-	-
Home-based services	Z8561	MSSP-IHSS/PERSONAL CARE-DAY	-	State specific - California	N	-	N	-	-	-	-
Home-based services	Z8562	MSSP-IHSS/PERSONAL CARE-HOUR	-	State specific - California	N	-	N	-	-	-	-
Home-based services	Z8563	MSSP-IHSS/PERSONAL CARE-VISIT	-	State specific - California	N	-	N	-	-	-	-
Home-based services	Z8567	MSSP-IHSS/PROTECTIVE SVCS-DAY	-	State specific - California	N	-	N	-	-	-	-
Home-based services	Z8568	MSSP-IHSS/PROTECTIVE SVCS-HOUR	-	State specific - California	N	-	N	-	-	-	-
Home-based services	Z8583	MSSP-SOCIAL REASSURANCE-HOUR	-	State specific - California	N	-	N	-	-	-	-
Home-based services	Z8595	MSSP - SOCIAL REASSURANCE - DAY	-	State specific - California	N	-	N	-	-	-	-
Home-based services	Z8596	MSSP - SOCIAL REASSURANCE - MONTH	-	State specific - California	N	-	N	-	-	-	-
Home-based services	Z8603	MSSP-CHORE	-	State specific - California	N	-	N	-	-	-	-
Home-based services	Z9027	DDS-WAIVER SUPPORTIVE-HOMEMAKER	-	State specific - California	N	-	N	-	-	-	-
Home-based services	Z9028	DDS-WAIVER SUPPORTIVE-HOMEMAKER SERVICE	-	State specific - California	N	-	N	-	-	-	-
Home-based services	Z9102	DDS-WAIVER HOME HEALTH AIDS-HOME HEALTH AGENCY	-	State specific - California	N	-	N	-	-	-	-
Home-based services	Z9207	IN-HOME DAY PROGRAM	-	State specific - California	N	-	N	-	-	-	-
Home-based services	Z9525	DSS-IN HOME SUPPORTIVE SERVICES-PERSONAL CARE SERVICES PROGRAM	-	State specific - California	N	-	N	-	-	-	-
Home-based services	T2025	CONSUMER DIRECTED ATTENDANT SUPPORT SERVICES (CDASS) (CENT/UNIT)	-	State specific - Colorado	N	-	N	-	-	-	-
Home-based services	1019Z	PERSONAL CARE SERVICES PER DIEM	-	State specific - Connecticut	N	-	N	-	-	-	-
Home-based services	1020Z	Personal Care Services: Overnight	-	State specific - Connecticut	N	-	N	-	-	-	-
Home-based services	1021Z	PERSONAL CARE SERVICES: PER 15 MINUTES	-	State specific - Connecticut	N	-	N	-	-	-	-
Home-based services	1022Z	PERSONAL CARE SERVICES: OVERNIGHT, AGENCY	-	State specific - Connecticut	N	-	N	-	-	-	-
Home-based services	1023Z	PERSONAL CARE SERVICES: PER DIEM, AGENCY	-	State specific - Connecticut	N	-	N	-	-	-	-
Home-based services	1206Z	CHORE SERVICE AGENCY 1/4 HOUR	-	State specific - Connecticut	N	-	N	-	-	-	-
Home-based services	1208Z	CHORE SERVICE - HIGHLY SKILLED / HOUR	-	State specific - Connecticut	N	-	N	-	-	-	-
Home-based services	1210Z	COMPANION SERVICE - AGENCY PER 1/4 HOUR	-	State specific - Connecticut	N	-	N	-	-	-	-
Home-based services	1214Z	HOMEMAKER SERVICE - AGENCY - PER 1/4 HOUR	-	State specific - Connecticut	N	-	N	-	-	-	-
Home-based services	1225Z	PCA Agency Per Diem Prorated Hourly	-	State specific - Connecticut	N	-	N	-	-	-	-
Home-based services	1430Z	OCCASIONAL PERSONAL SERVICES-PER DAY	-	State specific - Connecticut	N	-	N	-	-	-	-
Home-based services	1431Z	LIMITED PERSONAL SERVICES - PER DAY	-	State specific - Connecticut	N	-	N	-	-	-	-
Home-based services	1432Z	MODERATE PERSONAL SERVICES - PER DAY	-	State specific - Connecticut	N	-	N	-	-	-	-
Home-based services	1433Z	EXTENSIVE PERSONAL SERVICES - PER DAY	-	State specific - Connecticut	N	-	N	-	-	-	-
Home-based services	1435Z	DEMO PROJECT / OCCASIONAL PERSONAL SERVICES - PER DAY	-	State specific - Connecticut	N	-	N	-	-	-	-
Home-based services	1436Z	DEMO PROJECT / LIMITED PERSONAL SERVICES - PER DAY	-	State specific - Connecticut	N	-	N	-	-	-	-
Home-based services	1437Z	DEMO PROJECT/MODERATE PERSONAL SERVICES - PER DAY	-	State specific - Connecticut	N	-	N	-	-	-	-
Home-based services	1438Z	DEMO PROJECT/EXTENSIVE PERSONAL SERVICES - PER DAY	-	State specific - Connecticut	N	-	N	-	-	-	-
Home-based services	1520P	PERSONAL CARE ASSISTANCE SERVICES	-	State specific - Connecticut	N	-	N	-	-	-	-
Home-based services	1532P	CHORE SERVICES PER 1/4 HOUR	-	State specific - Connecticut	N	-	N	-	-	-	-
Home-based services	1535P	Individual Companion Per 1/4 Hour	-	State specific - Connecticut	N	-	N	-	-	-	-
Home-based services	1536P	COMPANION SERVICES PER 1/4 HOUR (18 HOUR/DAY MAX.)	-	State specific - Connecticut	N	-	N	-	-	-	-
Home-based services	1542P	HOMEMAKER SERVICES PER 1/4 HOUR	-	State specific - Connecticut	N	-	N	-	-	-	-
Home-based services	1554P	PERSONAL CARE ASSISTANCE PER 1/4 HOUR (18 HR DAY = MAX)	-	State specific - Connecticut	N	-	N	-	-	-	-
Home-based services	3022Z	PCA Agency Overnight Prorated Hourly	-	State specific - Connecticut	N	-	N	-	-	-	-
Home-based services	1212P	RECOVERY ASSISTANT II (TU MODIFIER ALLOWED WHEN CAREGIVER PROVIDES MORE THAN 40 HRS OF SERVICE IN A PAY WEEK)	-	State specific - Connecticut	N	-	N	-	-	-	-
Home-based services	T1999	HOME HEALTH MED/SURGICAL SUPPLIES	-	State specific - District of Columbia	N	-	N	-	-	-	-
Home-based services	T2025	COMMUNITY LIVING SUPPORT	U5	State specific - Georgia	N	-	N	-	-	-	-
Home-based services	T2025	COMMUNITY LIVING SUPPORT	U6	State specific - Georgia	N	-	N	-	-	-	-
Home-based services	T2025	DAY SUPPORT MONTHLY	U1	State specific - Georgia	N	-	N	-	-	-	-
Home-based services	T2025	COMMUNITY ACCESS - GROUP	HQ	State specific - Georgia	N	-	N	-	-	-	-
Home-based services	T2025	COMMUNITY ACCESS - INDIVIDUAL	UB	State specific - Georgia	N	-	N	-	-	-	-
Home-based services	T2025	Temp Rate Adj Personal Assistance/Habilitation, 1:2 (Phase-in by Cohort)	UN	State specific - Hawaii	Y	12	N	-	-	-	-
Home-based services	T2025	Temp Rate Adj Personal Assistance/Habilitation, 1:1 (Phase-in by Cohort)	U6	State specific - Hawaii	Y	12	N	-	-	-	-
Home-based services	T2025	Temp Rate Adj Personal Assistance/Habilitation, 1:3 (Phase-in by Cohort)	UP	State specific - Hawaii	Y	12	N	-	-	-	-
Home-based services	T2025	Temp Rate Adj Personal Assistance/Habilitation, 2:1 (Phase-in by Cohort)	U7	State specific - Hawaii	Y	12	N	-	-	-	-
Home-based services	T2025	Temp Rate Adj Personal Assistance/Habilitation, 3:1 (Phase-in by Cohort)	U4	State specific - Hawaii	Y	12	N	-	-	-	-
Home-based services	T2025	Temp Rate Adj Personal Assistance/ Habilitation, Registered Behavior Technician, 1:1	HM	State specific - Hawaii	Y	12	N	-	-	-	-
Home-based services	T2025	Temp Rate Adj Personal Assistance/ Habilitation, Registered Behavior Technician, 2:1	U9	State specific - Hawaii	Y	12	N	-	-	-	-
Home-based services	T2025	Temp Rate Adj Personal Assistance/ Habilitation, Registered Behavior Technician, 3:1	UD	State specific - Hawaii	Y	12	N	-	-	-	-
Home-based services	T2025	Temp Rate COVID -19 Personal Assistance/Habilitation, 1:1, by telehealth	GT	State specific - Hawaii	Y	12	N	-	-	-	-
Home-based services	T2025	Temp Rate COVID -19 Personal Assistance/Habilitation, 1:2, by telehealth	95	State specific - Hawaii	Y	12	N	-	-	-	-
Home-based services	T2025	Temp Rate COVID -19 Personal Assistance/Habilitation, 1:3, by telehealth	G0	State specific - Hawaii	Y	12	N	-	-	-	-
Home-based services	T2025	Temp Rate COVID-19 Personal Assistance/Habilitation, RBT, 1:1, by telehealth	GQ	State specific - Hawaii	Y	12	N	-	-	-	-
Home-based services	0260B	CHORE-SKILLED	-	State specific - Idaho	N	-	N	-	-	-	-
Home-based services	0541P	COORDINATED CARE FEE, RISK ADJUSTED MAINTENANCE	-	State specific - Idaho	N	-	N	-	-	-	-
Home-based services	0541S	PCS BY CNA FOR SCHOOL - 1 UNIT = 15 MINUTES	-	State specific - Idaho	N	-	N	-	-	-	-
Home-based services	0641P	AGENCY PCS-ONE CLIENT-DAILY CARE	-	State specific - Idaho	N	-	N	-	-	-	-
Home-based services	0643P	INDEP PCS 8.25-24 HR 1 CLIENT HOME PROV NO WITHHLD	-	State specific - Idaho	N	-	N	-	-	-	-
Home-based services	0646P	ATTENDANT CARE, 1 UNIT = 15 MINUTES	-	State specific - Idaho	N	-	N	-	-	-	-
Home-based services	0648P	CHORE SERVICES, 1 UNIT=15 MINUTES	-	State specific - Idaho	N	-	N	-	-	-	-
Home-based services	0649P	COMPANION SERVICES, 1 UNIT=15 MINUTES, MAX 5 HOURS PER DAY	-	State specific - Idaho	N	-	N	-	-	-	-
Home-based services	0652P	HOMEMAKER, 1 UNIT=15 MINUTES	-	State specific - Idaho	N	-	N	-	-	-	-
Home-based services	0930T	INDEPENDENT RESHAB PROGRAM COORDINATOR, 1 UNIT=15 MINUTES-LIMIT 27 UNITS/MONTH	-	State specific - Idaho	N	-	N	-	-	-	-
Home-based services	8245A	DEVELOPMENTAL THERAPY/INDIVIDUAL - CDC (15 MIN)	-	State specific - Idaho	N	-	N	-	-	-	-
Home-based services	8245W	DEVELOPMENTAL THERAPY - INDIVIDUAL - CDC (15 MIN)	-	State specific - Idaho	N	-	N	-	-	-	-
Home-based services	8247A	DEVELOPMENTAL THERAPY INDV. IN HOME OR COMMUNITY PER 15 MINUTE UNITS	-	State specific - Idaho	N	-	N	-	-	-	-
Home-based services	8247W	DEVELOPMENTAL THERAPY - INDV. IN HOME OR COMMUNITY PER 15 MINUTE UNITS	-	State specific - Idaho	N	-	N	-	-	-	-
Home-based services	8250W	DEVELOPMENTAL THERAPY / GROUP 15 MINUTES	-	State specific - Idaho	N	-	N	-	-	-	-
Home-based services	S5121	CHORE SERVICES; PER DIEM	-	State specific - Idaho	N	-	N	-	-	-	-
Home-based services	0541P	AGENCY PCS - 15 MIN UNITS	-	State specific - Idaho	Y	33	N	-	-	-	-
Home-based services	0641P	AGENCY PCS-ONE CLIENT-DAILY CARE	-	State specific - Idaho	Y	33	N	-	-	-	-
Home-based services	0643P	INDEP PCS 8.25-24 HR 1 CLIENT HOME PROV NO WITHHLD	-	State specific - Idaho	Y	33	N	-	-	-	-
Home-based services	W1003	HOMEMAKER SERVICE, ONE HOUR - WAIVER	-	State specific - Iowa	N	-	N	-	-	-	-
Home-based services	W1025	HOMEMAKER SERVICE, PER HOUR - WAIVER	-	State specific - Iowa	N	-	N	-	-	-	-
Home-based services	W1029	CHORE, ONE-HALF HOUR - ELDERLY WAIVER	-	State specific - Iowa	N	-	N	-	-	-	-
Home-based services	W1040	COORDINATED CARE FEE, RISK ADJUSTED MAINTENANCE	-	State specific - Iowa	N	-	N	-	-	-	-
Home-based services	W1047	SENIOR COMPANIONS, PER HOUR - WAIVER	-	State specific - Iowa	N	-	N	-	-	-	-
Home-based services	W1207	HOME-BASED HABILITATION (HOURLY)	-	State specific - Iowa	N	-	N	-	-	-	-
Home-based services	W1208	HOME-BASED HABILITATION (DAILY)	-	State specific - Iowa	N	-	N	-	-	-	-
Home-based services	W1265	CONSUMER DIRECTED ATTENDANT CARE-WAIVER	-	State specific - Iowa	N	-	N	-	-	-	-
Home-based services	W1266	CONSUMER DIRECTED ATTENDANT CARE-WAIVER	-	State specific - Iowa	N	-	N	-	-	-	-
Home-based services	W1267	CONSUMER DIRECTED ATTENDANT CARE-WAIVER	-	State specific - Iowa	N	-	N	-	-	-	-
Home-based services	W1268	CONSUMER DIRECTED ATTENDANT CARE-WAIVER	-	State specific - Iowa	N	-	N	-	-	-	-
Home-based services	W2500	RESPITE, WAIVER, HHA SPECIALIZED	-	State specific - Iowa	N	-	N	-	-	-	-
Home-based services	W2501	RESPITE, WAIVER, HHA, BASIC INDIVIDUAL	-	State specific - Iowa	N	-	N	-	-	-	-
Home-based services	W2502	RESPITE, WAIVER, HHA GROUP RESPITE	-	State specific - Iowa	N	-	N	-	-	-	-
Home-based services	W2513	IMMT, WAIVER, HH AGENCY, AIDE	-	State specific - Iowa	N	-	N	-	-	-	-
Home-based services	W2518	IMMT, HHA, AIDE	-	State specific - Iowa	N	-	N	-	-	-	-
Home-based services	T2025	ENHANCED CARE SERVICES	-	State specific - Kansas	N	-	N	-	-	-	-
Home-based services	W5519	PERSONAL ASSISTANCE SERVICE (AGENCY PROVIDER)	-	State specific - Maryland	N	-	N	-	-	-	-
Home-based services	W5521	PERSONAL ASSISTANCE SERVICE (AGENCY PROVIDER) - SHARED ATTENDANT	-	State specific - Maryland	N	-	N	-	-	-	-
Home-based services	W5527	CPAS PERSONAL ASSISTANCE SERVICES	-	State specific - Maryland	N	-	N	-	-	-	-
Home-based services	W5528	CPAS PERSONAL ASSISTANCE SERVICE - SHARED ATTENDANT	-	State specific - Maryland	N	-	N	-	-	-	-
Home-based services	W5532	PERSONAL ASSISTANCE - DAILY RATE	-	State specific - Maryland	N	-	N	-	-	-	-
Home-based services	W5533	PERSONAL ASSISTANCE SERVICES (SHARED DAILY)	-	State specific - Maryland	N	-	N	-	-	-	-
Home-based services	W1761	HEALTH HOME MONTHLY SERVICES	-	State specific - Maryland	N	-	N	-	-	-	-
Home-based services	T1004	SERVICES OF A QUALIFIED NURSING AIDE, UP TO 15 MINUTES	-	State specific - Minnesota	N	-	N	-	-	-	-
Home-based services	T2028	CONSUMER DIRECTED COMMUNITY SUPPORTS	U1	State specific - Minnesota	N	-	N	-	-	-	-
Home-based services	T2025	CTS ONE TIME INITIAL - MOVING EXPENSES, CLEANING, PEST ERADICATION	SE, U1	State specific - Mississippi	N	-	N	-	-	-	-
Home-based services	T2025	IN HOME SUPPORT WAIVER	SE, UC	State specific - New Hampshire	N	-	N	-	-	-	-
Home-based services	W0560	MFW IN-HOME SUPPORT	-	State specific - North Dakota	N	-	N	-	-	-	-
Home-based services	Y7444	TBI-PERSONAL CARE WEEKDAY HRLY	-	State specific - New Jersey	N	-	N	-	-	-	-
Home-based services	Y7445	TBI-PERSONAL CARE WEEKENDS HRLY	-	State specific - New Jersey	N	-	N	-	-	-	-
Home-based services	Y9837	CHORE SERVICE	-	State specific - New Jersey	N	-	N	-	-	-	-
Home-based services	Y9845	HOME BASED CARE PER HOUR CEP	-	State specific - New Jersey	N	-	N	-	-	-	-
Home-based services	Y9846	HOME BASED CARE PER HOUR-AGENCY	-	State specific - New Jersey	N	-	N	-	-	-	-
Home-based services	Z1200	HOMEMAKER HOURLY WEEKDAY CCEPD/HCEP	-	State specific - New Jersey	N	-	N	-	-	-	-
Home-based services	Z1290	HOMEMAKER NURSING REASSESSMENT VISIT	-	State specific - New Jersey	N	-	N	-	-	-	-
Home-based services	Z1295	HOMEMAKER WEEKEND HOLIDAY CCPED/HCEP	-	State specific - New Jersey	N	-	N	-	-	-	-
Home-based services	Z1413	PERSONAL CARE INDEPENDENT LIVING	-	State specific - New Jersey	N	-	N	-	-	-	-
Home-based services	Z1435	PERSONAL CARE, SD HOME	-	State specific - New Jersey	N	-	N	-	-	-	-
Home-based services	Z1520	PERSONAL CARE, SSD HOME	-	State specific - New Jersey	N	-	N	-	-	-	-
Home-based services	Z1600	PCA PER HOUR/WEEKDAY/INDIVIDUAL	-	State specific - New Jersey	N	-	N	-	-	-	-
Home-based services	Z1605	PCA PER HOUR/WEEKDAY/GROUP	-	State specific - New Jersey	N	-	N	-	-	-	-
Home-based services	Z1610	INITIAL NURSING ASSESSMENT VISIT	-	State specific - New Jersey	Y	12	N	-	-	-	-
Home-based services	Z1611	PCA PER 1/2 HR/WEEKDAY/INDIVIDUAL	-	State specific - New Jersey	Y	12	N	-	-	-	-
Home-based services	Z1612	PCA PER 1/2 HR/WEEKDAY/GROUP	-	State specific - New Jersey	Y	12	N	-	-	-	-
Home-based services	Z1613	NURSING REASSESSMENT VISIT-PCA	-	State specific - New Jersey	Y	12	N	-	-	-	-
Home-based services	Z1614	PCA PER HOUR/WEEKEND/HOLIDAY/INDIV	-	State specific - New Jersey	N	-	N	-	-	-	-
Home-based services	Z1615	PCA PER 1/2 HR/WEEKEND/HOLIDAY/INDIV	-	State specific - New Jersey	Y	12	N	-	-	-	-
Home-based services	Z1616	PCA PER HOUR/WEEKEND/HOLIDAY/GROUP	-	State specific - New Jersey	Y	12	N	-	-	-	-
Home-based services	Z1617	PCA PER 1/2 HR/WEEKEND/HOLIDAY/GROUP	-	State specific - New Jersey	Y	12	N	-	-	-	-
Home-based services	Z1820	PCA INDIVIDUAL HOUR WEEKDAYS ACCAP	-	State specific - New Jersey	N	-	N	-	-	-	-
Home-based services	Z1821	PCA PER 1/2 HR/WEEKDAY/INDIV ACCAP	-	State specific - New Jersey	N	-	N	-	-	-	-
Home-based services	Z1822	PCA/HR/WEEKEND/HOLIDAY/INDIV ACCAP	-	State specific - New Jersey	N	-	N	-	-	-	-
Home-based services	Z1823	PCA 1/2HR WEEKEND/HOLIDAY/INDIV ACCP	-	State specific - New Jersey	N	-	N	-	-	-	-
Home-based services	Z1824	PERSONAL CARE ASSISTANT SERVICE	-	State specific - New Jersey	N	-	N	-	-	-	-
Home-based services	Z1828	PCA INITIAL NURSING ASSESSMENT ACCAP	-	State specific - New Jersey	N	-	N	-	-	-	-
Home-based services	Z1829	PCA NURSING REASSESSMENT VISIT ACCAP	-	State specific - New Jersey	N	-	N	-	-	-	-
Home-based services	Z1410	PERSONAL CARE, GROUP HOME	-	State specific - New Jersey	N	-	N	-	-	-	-
Home-based services	2401	CONSUMER DIRECT PERS ASSIST 1 CLIENT HRLY	-	State specific - New York	N	-	N	-	-	-	-
Home-based services	2402	CONS DIR PERS ASSIST 2 OR MORE CLNTS HRLY/CLT	-	State specific - New York	N	-	N	-	-	-	-
Home-based services	2403	CONS DIR PERS ASSIST 1 CLNT HRLY ENHNCED RATE	-	State specific - New York	N	-	N	-	-	-	-
Home-based services	2404	CONSUMER DIRECTED PRESONAL ASSISTANCE	-	State specific - New York	N	-	N	-	-	-	-
Home-based services	2405	CONS DIR PERS ASSIST 1 CLNT LIVE-IN	-	State specific - New York	N	-	N	-	-	-	-
Home-based services	2406	CONSUMER DIRECTED PERSONAL ASSISTANCE	-	State specific - New York	N	-	N	-	-	-	-
Home-based services	2422	CDPAP I CLIENT 1/4 HOUR	-	State specific - New York	N	-	N	-	-	-	-
Home-based services	2423	CDPAP 2 CLIENT 1/4 HOUR	-	State specific - New York	N	-	N	-	-	-	-
Home-based services	2424	CDPAP I CLIENTS ENHANCED RATE 1/4 HOUR	-	State specific - New York	N	-	N	-	-	-	-
Home-based services	2501	PCAI,SHARED AIDE,BASIC,HOURLY	-	State specific - New York	N	-	N	-	-	-	-
Home-based services	2502	PCAII,SHARED AIDE,BASIC,HOURLY	-	State specific - New York	N	-	N	-	-	-	-
Home-based services	2507	PCAI,SHARED AIDE,BASIC,QUARTER HOUR	-	State specific - New York	N	-	N	-	-	-	-
Home-based services	2508	PCAII,SHARED AIDE,BASIC,QUARTER HOUR	-	State specific - New York	N	-	N	-	-	-	-
Home-based services	2593	PCA LEVEL I, 1 CLIENT, QUARTER HOUR	-	State specific - New York	N	-	N	-	-	-	-
Home-based services	2594	PCA LEVEL I, 2 CLIENTS, PER CLIENT 1/4 HR	-	State specific - New York	N	-	N	-	-	-	-
Home-based services	2595	PCA LEVEL II, 1 CLIENT, 1/4 HOUR	-	State specific - New York	N	-	N	-	-	-	-
Home-based services	2596	PCA LEVEL II, 2 CLIENTS PER CLIENT 1/4 HR	-	State specific - New York	N	-	N	-	-	-	-
Home-based services	2601	PCA LEVEL 1 ONE CLIENT HOURLY	-	State specific - New York	N	-	N	-	-	-	-
Home-based services	2602	PCA LEVEL 1 2 CLIENTS HRLY (PER CLIENT)	-	State specific - New York	N	-	N	-	-	-	-
Home-based services	2610	HOME HEALTH AIDE	-	State specific - New York	N	-	N	-	-	-	-
Home-based services	2611	LONG TERM HOME HEALTH AIDE	-	State specific - New York	N	-	N	-	-	-	-
Home-based services	2622	PCA LEVEL 2 ONE CLIENT HOURLY	-	State specific - New York	N	-	N	-	-	-	-
Home-based services	2623	PCA LEVEL 2, 2 CLIENTS HOURLY (PER CLIENT)	-	State specific - New York	N	-	N	-	-	-	-
Home-based services	2626	PCA LEVEL 2, 1 CLIENT HRLY-SECONDARY CODE	-	State specific - New York	N	-	N	-	-	-	-
Home-based services	2627	PCA LV2, 2 CLNTS HRLY, PER CLNT-SECONDARY CD	-	State specific - New York	N	-	N	-	-	-	-
Home-based services	2631	LONG TERM HOMEMAKER	-	State specific - New York	N	-	N	-	-	-	-
Home-based services	2632	PCA LEVEL ONE CLIENT DAILY	-	State specific - New York	N	-	N	-	-	-	-
Home-based services	2633	PCA LEVEL 2 2 CLIENTS DAILY (PER CLIENT)	-	State specific - New York	N	-	N	-	-	-	-
Home-based services	2671	LONG TERM HOUSEKEEPER	-	State specific - New York	N	-	N	-	-	-	-
Home-based services	2681	LONG TERM PERSONAL CARE	-	State specific - New York	N	-	N	-	-	-	-
Home-based services	2742	PCA II - NURSING SUPERVISION	-	State specific - New York	N	-	N	-	-	-	-
Home-based services	3850	LONG TERM HOME HEALTH AIDE (RHCF)	-	State specific - New York	N	-	N	-	-	-	-
Home-based services	3855	LONG TERM HOMEMAKER (RHCF)	-	State specific - New York	N	-	N	-	-	-	-
Home-based services	3856	LONG TERM HOUSEKEEPER (RHCF)	-	State specific - New York	N	-	N	-	-	-	-
Home-based services	3857	LONG TERM PERSONAL CARE (RHCF)	-	State specific - New York	N	-	N	-	-	-	-
Home-based services	4435	RES HAB; STATE-AT HOME; HOURLY	-	State specific - New York	Y	12	N	-	-	-	-
Home-based services	4443	RES HAB; VOLUNTARY-AT HOME; PER DIEM	-	State specific - New York	Y	12	N	-	-	-	-
Home-based services	T2025	HOME CARE ATTENDANT SERVICES	-	State specific - Ohio	N	-	N	-	-	-	-
Home-based services	T2016	OTHER - HOME HEALTH CARE	-	State specific - Pennsylvania	N	-	N	-	-	-	-
Home-based services	W0101	RESIDENTIAL HABILITATION 1-3 SUPPLEMENTAL; ENHANCED STAFFING PROVIDED IN THE RESIDENTIAL SETTING. BILLING UNIT IS ONE HOUR	-	State specific - Pennsylvania	N	-	N	-	-	-	-
Home-based services	W0103	RESIDENTIAL HABILITATION 4-8 SUPPLEMENTAL; ENHANCED STAFFING PROVIDED IN THE RESIDENTIAL SETTING. BILLING UNIT IS ONE HOUR	-	State specific - Pennsylvania	N	-	N	-	-	-	-
Home-based services	W1700	PERSONAL CARE IN HOME SUPERVIS RN 1/4HR UNIT OF SERVICE - 1/4 HOUR	-	State specific - Pennsylvania	N	-	N	-	-	-	-
Home-based services	W1701	A GENERIC CODE FOR PERSONAL CARE SERVICES PROVIDED IN A CONSUMER'S HOME BY A QUALIFIED PERSON	-	State specific - Pennsylvania	N	-	N	-	-	-	-
Home-based services	W1723	COMPANION SERV ACCORD W/THERAP GOAL,1/4HUNITS OF SERVICE - 1/4 HOUR	-	State specific - Pennsylvania	N	-	N	-	-	-	-
Home-based services	W1724	COMPANION SERV (BASIC): INDIV IN PRIVATE RESID. LIMITED TO SUPERVISION/MIN ASST THAT FOCUSES SOLELY ON ADULTS WITH MR HEALTH AND SAFETY. STAFF-TO-INDIV RATIO OF NO LESS THAN 1:6. 15 MIN UNIT	-	State specific - Pennsylvania	N	-	N	-	-	-	-
Home-based services	W1725	COMPANION SERV (LVL 1): INDIV IN PRIVATE RESID. LIMITED TO SUPERVISION/MIN ASST THAT FOCUSES SOLELY ON ADULTS WITH MR HEALTH AND SAFETY. STAFF-TO-INDIV RATIO OF NO LESS THAN <1:6 TO 1:3.5. 15 MIN UNIT	-	State specific - Pennsylvania	N	-	N	-	-	-	-
Home-based services	W1726	COMPANION SERV (LVL 2): INDIV IN PRIVATE RESID. LIMITED TO SUPERVISION/MIN ASST THAT FOCUSES SOLELY ON ADULTS WITH MR HEALTH AND SAFETY. STAFF-TO-INDIV RATIO OF NO LESS THAN <1:3.5 TO >1:1. 15 MIN UNIT	-	State specific - Pennsylvania	N	-	N	-	-	-	-
Home-based services	W1727	COMPANION SERV (LVL 3): INDIV IN PRIVATE RESID. LIMITED TO SUPERVISION/MIN ASST THAT FOCUSES SOLELY ON ADULTS WITH MR HEALTH AND SAFETY. STAFF-TO-INDIV RATIO OF 1:1. 15 MIN UNIT	-	State specific - Pennsylvania	N	-	N	-	-	-	-
Home-based services	W1729	HOMEMAKER SERVICES	-	State specific - Pennsylvania	N	-	N	-	-	-	-
Home-based services	W1792	ATTENDANT CARE - COMBINATION OPTION	-	State specific - Pennsylvania	N	-	N	-	-	-	-
Home-based services	W1793	ATTENDANT CARE - AGENCY OPTION	-	State specific - Pennsylvania	N	-	N	-	-	-	-
Home-based services	W6042	NIGHT SUPERVISION (WEEKDAYS)	-	State specific - Pennsylvania	N	-	N	-	-	-	-
Home-based services	W6043	NIGHT SUPERVISION (WEEKENDS)	-	State specific - Pennsylvania	N	-	N	-	-	-	-
Home-based services	W7057	HOME & COMM HAB UNLIC BASIC. ASSIST INDIV TO ACQUIRE, MAINTAIN, IMPROVE SELF-HELP, DOMESTIC, SOCIAL, ADAPTIVE SKILLS TO RESIDE IN COMMUNITY. STAFF TO INDIVIDUAL RATIO OF NO LESS THAN 1:6. 15 MINUTE UNIT	-	State specific - Pennsylvania	N	-	N	-	-	-	-
Home-based services	W7058	HOME/COMM HAB UNLIC LEVEL 1. ASSIST INDIV TO ACQUIRE, MAINTAIN, IMPROVE SELF-HELP, DOMESTIC, SOCIAL, ADAPTIVE SKILLS TO RESIDE IN COMMUNITY. STAFF TO INDIVIDUAL RATIO <1:6 TO 1:3.5. 15 MINUTE UNIT.	-	State specific - Pennsylvania	N	-	N	-	-	-	-
Home-based services	W7059	HOME/COMM HAB UNLIC LEVEL 2. ASSIST INDIV TO ACQUIRE, MAINTAIN, IMPROVE SELF-HELP, DOMESTIC, SOCIAL, ADAPTIVE SKILLS TO RESIDE IN COMMUNITY. STAFF TO INDIVIDUAL RATIO <1:3.5 TO >1:1. 15 MINUTE UNIT.	-	State specific - Pennsylvania	N	-	N	-	-	-	-
Home-based services	W7060	HOME/COMM HAB UNLIC LEVEL 3. ASSIST INDIV TO ACQUIRE, MAINTAIN, IMPROVE SELF-HELP, DOMESTIC, SOCIAL, ADAPTIVE SKILLS TO RESIDE IN COMMUNITY. STAFF TO INDIVIDUAL RATIO OF 1:1. 15 MINUTE UNIT.	-	State specific - Pennsylvania	N	-	N	-	-	-	-
Home-based services	W7061	HOME & COMM HAB (UNLIC) LEVEL 3 ENH. ASSIST INDIV TO ACQUIRE, MAINTAIN, IMPROVE SELF-HELP, DOMESTIC, SOCIAL, ADAPTIVE SKILLS TO RESIDE IN COMMUNITY. STAFF TO INDIVIDUAL RATIO OF 1:1 WITH A STAFF MEMBER WHO IS LICENSED OR DEGREED. 15 MINUTE UNIT	-	State specific - Pennsylvania	N	-	N	-	-	-	-
Home-based services	W7068	HOME & COMM HAB (UNLIC) LEVEL 4: ASSIST INDIV TO ACQUIRE, MAINTAIN, IMPROVE SELF-HELP, DOMESTIC, SOCIAL, ADAPTIVE SKILLS TO RESIDE IN COMMUNITY. STAFF TO INDIVIDUAL RATIO OF 2:1. 15 MINUTE UNIT.	-	State specific - Pennsylvania	N	-	N	-	-	-	-
Home-based services	W7069	HOME & COMM HAB (UNLIC) LEVEL 4 ENH. ASSIST INDIV TO ACQUIRE, MAINTAIN, IMPROVE SELF-HELP, DOMESTIC, SOCIAL, ADAPTIVE SKILLS TO RESIDE IN COMMUNITY. STAFF TO INDIVIDUAL RATIO OF 2:1 WITH STAFF MEMBERS WHO ARE LICENSED OR DEGREED. 15 MINUTE UNIT.	-	State specific - Pennsylvania	N	-	N	-	-	-	-
Home-based services	W7070	SUPPLEMENTAL HABILITATION. THE PROVISION OF 1:1 HABILITATION TO SUPPLEMENT THE BASIC RESIDENTIAL SERVICE TO MEET THE SHORT-TERM UNIQUE MEDICAL OR BEHAVIORAL NEEDS OF THE INDIVIDUAL. 12 CONSECUTIVE CALENDAR MONTH LIMIT. BILLING UNIT IS 15 MINUTES.	-	State specific - Pennsylvania	N	-	N	-	-	-	-
Home-based services	W7084	SUPPLEMENTAL HABILITATION. THE PROVISION OF 2:1 HABILITATION TO SUPPLEMENT THE BASIC RESIDENTIAL SERVICE TO MEET THE SHORT-TERM UNIQUE MEDICAL OR BEHAVIORAL NEEDS OF THE INDIVIDUAL. 12 CONSECUTIVE CALENDAR MONTH LIMIT. BILLING UNIT IS 15 MINUTES.	-	State specific - Pennsylvania	N	-	N	-	-	-	-
Home-based services	W7085	ADDITIONAL INDIVIDUALIZED STAFFING: THE PROVISION OF 1:1 STAFFING FOR HABILITATION TO SUPPLEMENT THE BASIC RESIDENTIAL SERVICE TO MEET THE UNIQUE LONG-TERM NEEDS OF THE INDIVIDUAL. BILLING UNIT IS 15 MINUTES.	-	State specific - Pennsylvania	N	-	N	-	-	-	-
Home-based services	W7086	ADDITIONAL INDIVIDUALIZED STAFFING: THE PROVISION OF 2:1 STAFFING FOR HABILITATION TO SUPPLEMENT THE BASIC RESIDENTIAL SERVICE TO MEET THE UNIQUE LONG-TERM NEEDS OF THE INDIVIDUAL. BILLING UNIT IS 15 MINUTES.	-	State specific - Pennsylvania	N	-	N	-	-	-	-
Home-based services	W7283	HOMEMAKER/CHORE: ENABLES INDIV OR FAMILY TO MAINTAIN PRIVATE RESIDENCE WITH NO LANDLORD/PROVIDER STAFF RESPONSIBLE FOR SERVICE. TEMPORARY USE LIMITED TO 40 HRS/FY-UA MODIFIER USED WITH CODE. NO LIMIT/NO MODIFIER FOR PERMANENT SITUATIONS. HOUR UNIT	-	State specific - Pennsylvania	N	-	N	-	-	-	-
Home-based services	T2025	HOME HEALTH - OCCUPATIONAL THERAPY	GO	State specific - Pennsylvania	N	-	N	-	-	-	-
Home-based services	T2025	HOME HEALTH - PHYSICAL THERAPY	GP	State specific - Pennsylvania	N	-	N	-	-	-	-
Home-based services	T2025	HOME HEALTH - SPEAK & LANGUAGE THERAPY	GN	State specific - Pennsylvania	N	-	N	-	-	-	-
Home-based services	MFC02	SDSD: MEDICALLY FRAGILE CHILDREN: ADL AID HOURLY RATE	-	State specific - Oregon	N	-	N	-	-	-	-
Home-based services	MH001	MHDDSD: AFH PERSONAL CARE - DD NONRELATIVE	-	State specific - Oregon	N	-	N	-	-	-	-
Home-based services	MH002	MHDDSD: AFH PERSONAL CARE - MED NONRELATIVE	-	State specific - Oregon	N	-	N	-	-	-	-
Home-based services	OA111	SDSD: PERSONAL CARE AIDE TITLE XIX IN-HOME SERVICES	-	State specific - Oregon	N	-	N	-	-	-	-
Home-based services	OC111	IN HOME CARE - HOURLY	-	State specific - Oregon	N	-	N	-	-	-	-
Home-based services	OC112	SDSD: COMPANION LIVE-IN SSBG	-	State specific - Oregon	N	-	N	-	-	-	-
Home-based services	OH111	IN HOME CARE, AGENCY, HOME CARE	-	State specific - Oregon	N	-	N	-	-	-	-
Home-based services	ON111	OMAP: PERSONAL CARE TITLE XIX IN-HOME SERVICES	-	State specific - Oregon	N	-	N	-	-	-	-
Home-based services	OR510	HOMEMAKER SERVICE, NOS	-	State specific - Oregon	N	-	N	-	-	-	-
Home-based services	PCA11	SDSD: TITLE XIX PERSONAL CARE AIDE - HOURLY	-	State specific - Oregon	N	-	N	-	-	-	-
Home-based services	SP111	SDSD: SPOUSAL PAY PROVIDER FOR IN-HOME SERVICES	-	State specific - Oregon	N	-	N	-	-	-	-
Home-based services	TU111	HOMECARE WORKER LEAVE TIME USED	-	State specific - Oregon	N	-	N	-	-	-	-
Home-based services	OROT1	OVERTIME AND TRAVEL TIME FOR OPI HOMECARE WORKERS	-	State specific - Oregon	N	-	N	-	-	-	-
Home-based services	T2025	IN HOME SRV-SELF DIR	-	State specific - South Carolina	N	-	N	-	-	-	-
Home-based services	T2025	COMMUNICATION SUPPORT	HW	State specific - Vermont	N	-	N	-	-	-	-
Home-based services	X1019	PERSONAL CARE(SELF-DIRECTED) (PER 15 MIN)	-	State specific - Wyoming	N	-	N	-	-	-	-
Home-based services	X5135	COMPANION SERVICES (SELF-DIRECTED)(PER 15 MIN)	-	State specific - Wyoming	N	-	N	-	-	-	-
Home-based services	X5136	COMPANION SERVICES (GROUP)(SELF-DIRECTED) (PER 15 MIN)	-	State specific - Wyoming	N	-	N	-	-	-	-
End of worksheet

### Sheet: 2 - Case management
Code List 2 - Case management services
Service category	Procedure code	Description	Modifier	Procedure code type	Place of Service Restrictions	Place of Service Codes	Program Restrictions	Program Type Code	Benefit Type Code	HCBS Service Code	Waiver Type Code
Case management services	90882	ENVIRONMENTAL INTERVENTION FOR MEDICAL MANAGEMENT PURPOSES ON A PSYCHIATRIC PATIENT'S BEHALF WITH AGENCIES, EMPLOYERS, OR INSTITUTIONS	-	CPT	N	-	Y	07, 08, 11, 13, 16	054, 055, 105, 106	1, 2, 3, 4, 5, 7	06-20, 33
Case management services	99199	UNLISTED SPECIAL SERVICE, PROCEDURE OR REPORT	-	CPT	N	-	Y	07, 08, 11, 13, 16	054, 055, 105, 106	1, 2, 3, 4, 5, 7	06-20, 33
Case management services	99340	INDIVIDUAL PHYSICIAN SUPERVISION OF A PATIENT (PATIENT NOT PRESENT) IN HOME, DOMICILIARY OR REST HOME (EG, ASSISTED LIVING FACILITY) REQUIRING COMPLEX AND MULTIDISCIPLINARY CARE MODALITIES INVOLVING REGULAR PHYSICIAN DEVELOPMENT AND/OR REVISION OF CARE PLAN	-	CPT	N	-	Y	07, 08, 11, 13, 16	054, 055, 105, 106	1, 2, 3, 4, 5, 7	06-20, 33
Case management services	A0160	NON-EMERGENCY TRANSPORTATION: PER MILE - CASE WORKER OR SOCIAL WORKER	-	HCPCS	N	-	Y	07, 08, 11, 13, 16	054, 055, 105, 106	1, 2, 3, 4, 5, 7	06-20, 33
Case management services	G9001	COORDINATED CARE FEE, INITIAL RATE	-	HCPCS	N	-	Y	07, 08, 11, 13, 16	054, 055, 105, 106	1, 2, 3, 4, 5, 7	06-20, 33
Case management services	G9002	COORDINATED CARE FEE, MAINTENANCE RATE	-	HCPCS	N	-	Y	07, 08, 11, 13, 16	054, 055, 105, 106	1, 2, 3, 4, 5, 7	06-20, 33
Case management services	G9002	COORDINATED CARE FEE, MAINTENANCE RATE	-	HCPCS	N	-	Y	07, 08, 11, 13, 16	054, 055, 105, 106	1, 2, 3, 4, 5, 7	06-20, 33
Case management services	G9003	COORDINATED CARE FEE, RISK ADJUSTED HIGH, INITIAL	-	HCPCS	N	-	Y	07, 08, 11, 13, 16	054, 055, 105, 106	1, 2, 3, 4, 5, 7	06-20, 33
Case management services	G9004	COORDINATED CARE FEE, RISK ADJUSTED LOW, INITIAL	-	HCPCS	N	-	Y	07, 08, 11, 13, 16	054, 055, 105, 106	1, 2, 3, 4, 5, 7	06-20, 33
Case management services	G9005	COORDINATED CARE FEE, RISK ADJUSTED MAINTENANCE	-	HCPCS	N	-	Y	07, 08, 11, 13, 16	054, 055, 105, 106	1, 2, 3, 4, 5, 7	06-20, 33
Case management services	G9006	COORDINATED CARE FEE, HOME MONITORING	-	HCPCS	N	-	Y	07, 08, 11, 13, 16	054, 055, 105, 106	1, 2, 3, 4, 5, 7	06-20, 33
Case management services	G9007	COORDINATED CARE FEE, SCHEDULED TEAM CONFERENCE	-	HCPCS	N	-	Y	07, 08, 11, 13, 16	054, 055, 105, 106	1, 2, 3, 4, 5, 7	06-20, 33
Case management services	G9008	COORDINATED CARE FEE, PHYSICIAN COORDINATED CARE OVERSIGHT SERVICES	-	HCPCS	N	-	Y	07, 08, 11, 13, 16	054, 055, 105, 106	1, 2, 3, 4, 5, 7	06-20, 33
Case management services	G9009	COORDINATED CARE FEE, RISK ADJUSTED MAINTENANCE, LEVEL 3	-	HCPCS	N	-	Y	07, 08, 11, 13, 16	054, 055, 105, 106	1, 2, 3, 4, 5, 7	06-20, 33
Case management services	G9010	COORDINATED CARE FEE, RISK ADJUSTED MAINTENANCE, LEVEL 4	-	HCPCS	N	-	Y	07, 08, 11, 13, 16	054, 055, 105, 106	1, 2, 3, 4, 5, 7	06-20, 33
Case management services	G9011	COORDINATED CARE FEE, RISK ADJUSTED MAINTENANCE, LEVEL 5	-	HCPCS	N	-	Y	07, 08, 11, 13, 16	054, 055, 105, 106	1, 2, 3, 4, 5, 7	06-20, 33
Case management services	G9012	OTHER SPECIFIED CASE MGMT	-	HCPCS	N	-	Y	07, 08, 11, 13, 16	054, 055, 105, 106	1, 2, 3, 4, 5, 7	06-20, 33
Case management services	G9012	OTHER SPECIFIED CASE MANAGEMENT SERVICE NOT ELSEWHERE CLASSIFIED	-	HCPCS	N	-	Y	07, 08, 11, 13, 16	054, 055, 105, 106	1, 2, 3, 4, 5, 7	06-20, 33
Case management services	H0002	BEHAVIORAL HEALTH SCREENING TO DETERMINE ELIGIBILITY FOR ADMISSION TO TREATMENT PROGRAM	-	HCPCS	N	-	Y	07, 08, 11, 13, 16	054, 055, 105, 106	1, 2, 3, 4, 5, 7	06-20, 33
Case management services	H0006	ALCOHOL AND/OR DRUG SERVICES; CASE MANAGEMENT	-	HCPCS	N	-	Y	07, 08, 11, 13, 16	054, 055, 105, 106	1, 2, 3, 4, 5, 7	06-20, 33
Case management services	H0032	MENTAL HEALTH SERVICE PLAN DEVELOPMENT BY NON-PHYSICIAN	-	HCPCS	N	-	Y	07, 08, 11, 13, 16	054, 055, 105, 106	1, 2, 3, 4, 5, 7	06-20, 33
Case management services	H2000	COMPREHENSIVE MULTIDISCIPLINARY EVALUATION	-	HCPCS	N	-	Y	07, 08, 11, 13, 16	054, 055, 105, 106	1, 2, 3, 4, 5, 7	06-20, 33
Case management services	S0220	MEDICAL CONFERENCE BY A PHYSICIAN WITH INTERDISCIPLINARY TEAM OF HEALTH	-	HCPCS	N	-	Y	07, 08, 11, 13, 16	054, 055, 105, 106	1, 2, 3, 4, 5, 7	06-20, 33
Case management services	S0250	COMPREHENSIVE GERIATRIC ASSESSMENT AND TREATMENT PLANNING PERFORMED BY ASSESSMENT TEAM	-	HCPCS	N	-	Y	07, 08, 11, 13, 16	054, 055, 105, 106	1, 2, 3, 4, 5, 7	06-20, 33
Case management services	S0280	MEDICAL HOME PROGRAM, COMPREHENSIVE CARE COORD AND PLANNING	-	HCPCS	N	-	Y	07, 08, 11, 13, 16	054, 055, 105, 106	1, 2, 3, 4, 5, 7	06-20, 33
Case management services	S0281	MEDICAL HOME PROGRAM, COMPREHENSIVE CARE COORD AND PLANNING	-	HCPCS	N	-	Y	07, 08, 11, 13, 16	054, 055, 105, 106	1, 2, 3, 4, 5, 7	06-20, 33
Case management services	T1007	ALCOHOL AND/OR SUBSTANCE ABUSE SERVICES, TREATMENT PLAN DEVELOPMENT	-	HCPCS	N	-	Y	07, 08, 11, 13, 16	054, 055, 105, 106	1, 2, 3, 4, 5, 7	06-20, 33
Case management services	T1016	CASE MANAGEMENT, EACH 15 MINUTES	-	HCPCS	N	-	Y	07, 08, 11, 13, 16	054, 055, 105, 106	1, 2, 3, 4, 5, 7	06-20, 33
Case management services	T1017	TARGETED CASE MANAGEMENT, EACH 15 MINUTES	-	HCPCS	N	-	Y	07, 08, 11, 13, 16	054, 055, 105, 106	1, 2, 3, 4, 5, 7	06-20, 33
Case management services	T1023	SCREENING TO DETERMINE THE APPROPRIATENESS OF CONSIDERATION OF AN INDIVIDUAL	-	HCPCS	N	-	Y	07, 08, 11, 13, 16	054, 055, 105, 106	1, 2, 3, 4, 5, 7	06-20, 33
Case management services	T2022	CASE MANAGEMENT, PER MONTH	-	HCPCS	N	-	Y	07, 08, 11, 13, 16	054, 055, 105, 106	1, 2, 3, 4, 5, 7	06-20, 33
Case management services	T2023	TARGETED CASE MANAGEMENT; PER MONTH	-	HCPCS	N	-	Y	07, 08, 11, 13, 16	054, 055, 105, 106	1, 2, 3, 4, 5, 7	06-20, 33
Case management services	T2024	SERVICE ASSESSMENT/PLAN OF CARE DEVELOPMENT, WAIVER	-	HCPCS	N	-	N	-	-	-	-
Case management services	90889	PREPARATION OF REPORT OF PATIENT'S PSYCHIATRIC STATUS, HISTORY, TREATMENT, OR PROGRESS (OTHER THAN FOR LEGAL OR CONSULTATIVE PURPOSES) FOR OTHER PHYSICIANS, AGENCIES, OR INSURANCE CARRIERS	-	CPT	N	-	Y	07, 08, 11, 13, 16	054, 055, 105, 106	1, 2, 3, 4, 5, 7	06-20, 33
Case management services	Z2485	INDEPENDENT CHOICES, PERSONAL ATTENDANT SERVICE 1	-	State specific - Arkansas	N	-	N	-	-	-	-
Case management services	T2025	CONSULTATION SERVICES – TREATMENT PLANNING/PARTICIPATION IN PCSP	-	State specific - Arkansas	N	-	N	-	-	-	-
Case management services	T2025	CONSULTATION SERVICES – TRAINING OF DIRECT SERVICE STAFF AND/OR FAMILY BY PROFESSIONALS TO SUPPORT MEMBER IN GOALS OF PCSP	U4	State specific - Arkansas	N	-	N	-	-	-	-
Case management services	T2025	LEGAL/PARALEGAL PROFESSIONAL CONSULTATION	HC, U2	State specific - California	N	-	N	-	-	-	-
Case management services	1286Z	CASE MGMT SERVICES	-	State specific - Connecticut	N	-	N	-	-	-	-
Case management services	1286A	CASE MGMT SERVICES	-	State specific - Connecticut	N	-	N	-	-	-	-
Case management services	1286C	CASE MGMT SERVICES	-	State specific - Connecticut	N	-	N	-	-	-	-
Case management services	1300Z	ACCESS AGENCY REASSESSMENT OF CLIENTS IN SELF DIRECTED CARE AND CLIENTS RESIDING	-	State specific - Connecticut	N	-	N	-	-	-	-
Case management services	1530P	CASE-MANAGEMENT SERVICES PER HOUR	-	State specific - Connecticut	N	-	N	-	-	-	-
Case management services	1321Z	CARE TRANSITIONS	-	State specific - Connecticut	N	-	N	-	-	-	-
Case management services	W0815	CASE MANAGEMENT	-	State specific - Iowa	N	-	N	-	-	-	-
Case management services	W0816	CASE MANAGEMENT	-	State specific - Iowa	N	-	N	-	-	-	-
Case management services	W1409	CASE MANAGEMENT, PER MONTH - WAIVER	-	State specific - Iowa	N	-	N	-	-	-	-
Case management services	88UB0420	PHYSICAL THERAPY-GENERAL CLASSIFICATION	-	State specific - Louisiana	N	-	N	-	-	-	-
Case management services	9E001	CHILDREN'S CHOICE CASE MANAGEMENT	-	State specific - Louisiana	N	-	N	-	-	-	-
Case management services	T0012	SUPPORT COORDINATION; ADHC CASE MANAGEMENT	-	State specific - Louisiana	N	-	N	-	-	-	-
Case management services	Z0178	EDA HIGH RISK CASE MANAGEMENT	-	State specific - Louisiana	N	-	N	-	-	-	-
Case management services	Z0195	EDA CASE MANAGEMENT	-	State specific - Louisiana	N	-	N	-	-	-	-
Case management services	Z0637	CASE MANAGEMENT	-	State specific - Louisiana	N	-	N	-	-	-	-
Case management services	T2025	CSP CASE MANAGEMENT	-	State specific - Massachusetts	N	-	N	-	-	-	-
Case management services	W0199	CASE MANAGEMENT - ONGOING	-	State specific - Maryland	N	-	N	-	-	-	-
Case management services	W5523	SUPPORTS PLANNING/CASE MANAGEMENT (ON-GOING)	-	State specific - Maryland	N	-	N	-	-	-	-
Case management services	W5524	CASE MANAGEMENT - COMPREHENSIVE	-	State specific - Maryland	N	-	N	-	-	-	-
Case management services	W5525	CASE MANAGEMENT - ADMINISTRATIVE	-	State specific - Maryland	N	-	N	-	-	-	-
Case management services	W5526	SUPPORTS PLANNING (ON-GOING)	-	State specific - Maryland	N	-	N	-	-	-	-
Case management services	W9311	ADULT LIFE PLANNING	-	State specific - Maryland	N	-	N	-	-	-	-
Case management services	W1760	HEALTH HOME INTAKE	-	State specific - Maryland	N	-	N	-	-	-	-
Case management services	H2032	ACTIVITY THERAPY, PER 15 MINUTES	-	State specific - Minnesota	N	-	N	-	-	-	-
Case management services	T2025	SPEACIALITY SERVICES -HRST	SE,UA,U7,U8	State specific - New Hampshire	N	-	N	-	-	-	-
Case management services	T2025	ABD SPEACIALITY SERVICES - HRST	SE,UB,U9,U1	State specific - New Hampshire	N	-	N	-	-	-	-
Case management services	T2025	SERVICE ASSESSMENT/PLAN OF CARE DEVELOPMENT, WAIVER	HN	State specific - Nevada	N	-	N	-	-	-	-
Case management services	Y7433	TBI-CASE MANAGEMENT-INITAL MONTH	-	State specific - New Jersey	N	-	N	-	-	-	-
Case management services	Y7434	TBI-CASE MANAGEMENT-CONTINUING	-	State specific - New Jersey	N	-	N	-	-	-	-
Case management services	Y7575	ALT'NATE FAM'Y CARE CASE MANAGEMENT	-	State specific - New Jersey	N	-	N	-	-	-	-
Case management services	Y9898	ECO CASE MANAGEMENT INITIAL MONTH	-	State specific - New Jersey	N	-	N	-	-	-	-
Case management services	Z1240	CASE MANAGEMENT PER MONTH CCPED/HCEP	-	State specific - New Jersey	N	-	N	-	-	-	-
Case management services	Z1243	CCPED CASE MANAGEMENT INITIAL MONTH	-	State specific - New Jersey	N	-	N	-	-	-	-
Case management services	Z1400	CASE MANAGEMENT DDD\CCW	-	State specific - New Jersey	N	-	N	-	-	-	-
Case management services	Z1700	CASE MANAGEMENT/MONTH MODEL WAIVER	-	State specific - New Jersey	N	-	N	-	-	-	-
Case management services	Z1800	CASE MANAGEMENT/MONTH ACCAP	-	State specific - New Jersey	N	-	N	-	-	-	-
Case management services	Z1801	CASE MANAGEMENT/INITIAL MONTH ACCAP	-	State specific - New Jersey	N	-	N	-	-	-	-
Case management services	1212	RESIDENTIAL TREATMENT FACILITY	-	State specific - New York	N	-	N	-	-	-	-
Case management services	1300	HH - B2H - REGULAR FULL MONTH RATE (HEALTH CARE INTEGRATION)	-	State specific - New York	N	-	N	-	-	-	-
Case management services	1301	HH - B2H - 1ST MONTH TRANSITION RATE	-	State specific - New York	N	-	N	-	-	-	-
Case management services	1302	HCI 1ST HALF MO RATE SED	-	State specific - New York	N	-	N	-	-	-	-
Case management services	1303	HCI 2ND HALF MO RATE SED	-	State specific - New York	N	-	N	-	-	-	-
Case management services	1304	HH - B2H - HALF MONTH INPATIENT HOSPITAL RATE	-	State specific - New York	N	-	N	-	-	-	-
Case management services	1305	HH - B2H - FULL MONTH INPATIENT HOSPITAL RATE	-	State specific - New York	N	-	N	-	-	-	-
Case management services	1327	HH - B2H - REGULAR FULL MONTH RATE (HEALTH CARE INTEGRATION)	-	State specific - New York	N	-	N	-	-	-	-
Case management services	1330	HCI 2ND HALF MO RATE DD	-	State specific - New York	N	-	N	-	-	-	-
Case management services	1331	HCI 1/2 MO INP HOS RT DD	-	State specific - New York	N	-	N	-	-	-	-
Case management services	1332	HH - B2H - FULL MONTH INPATIENT HOSPITAL RATE (HEALTH CARE INTEGRATION)	-	State specific - New York	N	-	N	-	-	-	-
Case management services	1356	HCI 1ST HALF MO RATE MED F	-	State specific - New York	N	-	N	-	-	-	-
Case management services	1358	HH - B2H - HALF MONTH INPATIENT HOSPITAL RATE (HEALTH CARE INTEGRATION)	-	State specific - New York	N	-	N	-	-	-	-
Case management services	1359	HCI FULL MO IN HOS RT MED F	-	State specific - New York	N	-	N	-	-	-	-
Case management services	2301	CASE MGT CARE AT HOME-LEVEL I-DWNST	-	State specific - New York	N	-	N	-	-	-	-
Case management services	2302	CASE MGT CARE AT HOME-LEVEL II-DWNST	-	State specific - New York	N	-	N	-	-	-	-
Case management services	2305	CASE MGT CARE AT HOME-LEVEL III-DWNST	-	State specific - New York	N	-	N	-	-	-	-
Case management services	2311	CASE MGT CARE AT HOME - LEV IV - DWNST	-	State specific - New York	N	-	N	-	-	-	-
Case management services	2317	CASE MNGMT-CARE AT HOME LVL-VI-DWNST	-	State specific - New York	N	-	N	-	-	-	-
Case management services	4494	PLAN OF CARE SUPPORT SVCS-STATE; UNIT	-	State specific - New York	N	-	N	-	-	-	-
Case management services	4495	PLAN CARE SUPPORT SVCS-VOLUNTARY UNIT	-	State specific - New York	N	-	N	-	-	-	-
Case management services	4650	ICC MONTHLY	-	State specific - New York	N	-	N	-	-	-	-
Case management services	4651	ICC 1ST HALF MONTH	-	State specific - New York	N	-	N	-	-	-	-
Case management services	4652	ICC 2ND HALF MONTH	-	State specific - New York	N	-	N	-	-	-	-
Case management services	4661	ICC CASE MGT. START-UP FULL MONTH	-	State specific - New York	N	-	N	-	-	-	-
Case management services	4662	ICC CASE MGT. START-UP HALF MONTH	-	State specific - New York	N	-	N	-	-	-	-
Case management services	4663	ICC/INPATIENT-FULL MONTH	-	State specific - New York	N	-	N	-	-	-	-
Case management services	4664	ICC/INPATIENT-HALF MONTH	-	State specific - New York	N	-	N	-	-	-	-
Case management services	9772	NHTDWVR INIT SRV COORD/TRANS L1	-	State specific - New York	N	-	N	-	-	-	-
Case management services	9773	NHTDWVR INIT SRV COORD/TRANS	-	State specific - New York	N	-	N	-	-	-	-
Case management services	9774	NHTDWVR INIT SRV COORD/DIVER	-	State specific - New York	N	-	N	-	-	-	-
Case management services	9775	NHTDWVR ONGO SVR COORD-LEV I	-	State specific - New York	N	-	N	-	-	-	-
Case management services	9850	SERVICE COORDINATION, INITIAL	-	State specific - New York	N	-	N	-	-	-	-
Case management services	9851	SERVICE COORDINATION, MONTHLY	-	State specific - New York	N	-	N	-	-	-	-
Case management services	T1017	CASE MANAGEMENT	-	State specific - Pennsylvania	N	-	N	-	-	-	-
Case management services	W1011	SERVICE COORDINATION	-	State specific - Pennsylvania	N	-	N	-	-	-	-
Case management services	W1794	ATTENDANT CARE - COORDINATION	-	State specific - Pennsylvania	N	-	N	-	-	-	-
Case management services	W1877	CASE MANAGEMENT	-	State specific - Pennsylvania	N	-	N	-	-	-	-
Case management services	W6100	CASE MANAGEMENT	-	State specific - Pennsylvania	N	-	N	-	-	-	-
Case management services	W7199	SUPPORTS COORDINATION INITIAL PLAN DEVELOPMENT THROUGH ASSESSMENTS TO INFORM SERVICE PLANNING.	-	State specific - Pennsylvania	N	-	N	-	-	-	-
Case management services	W7199	SUPPORTS COORDINATION INITIAL PLAN DEVELOPMENT THROUGH ASSESSMENTS TO INFORM SERVICE PLANNING.	-	State specific - Pennsylvania	N	-	N	-	-	-	-
Case management services	W7210	SUPPORTS COORDINATION IS A DIRECT SERVICE THAT INVOLVES THE PRIMARY FUNCTIONS OF LOCATING, COORDINATING AND MONITORING NEEDED SERVICES AND SUPPORTS FOR WAIVER PARTICIPANTS. EACH UNIT IS MEASURED IN 15 MINUTES	-	State specific - Pennsylvania	N	-	N	-	-	-	-
Case management services	W7337	CASE MANAGEMENT	-	State specific - Pennsylvania	N	-	N	-	-	-	-
Case management services	W7340	CASE MANAGEMENT	-	State specific - Pennsylvania	N	-	N	-	-	-	-
End of worksheet

### Sheet: 3 - Nursing services
Code List 3 - Nursing services
Service category	Procedure code	Description	Modifier	Procedure code type	Place of Service Restrictions	Place of Service Codes	Program Restrictions	Program Type Code	Benefit Type Code	HCBS Service Code	Waiver Type Code
Nursing services	T2025	WAIVER SERVICES; NOT OTHERWISE SPECIFIED (NOS)	TD	HCPCS	N	-	Y	07, 08, 11, 13, 16	054, 055, 105, 106	1, 2, 3, 4, 5, 7	06-20, 33
Nursing services	T2025	WAIVER SERVICES; NOT OTHERWISE SPECIFIED (NOS)	TE	HCPCS	N	-	Y	07, 08, 11, 13, 16	054, 055, 105, 106	1, 2, 3, 4, 5, 7	06-20, 33
Nursing services	T2025	WAIVER SERVICES, NOT OTHERWISE SPECIFIED (NOS)	TE	HCPCS	N	-	Y	07, 08, 11, 13, 16	054, 055, 105, 106	1, 2, 3, 4, 5, 7	06-20, 33
Nursing services	T2025	WAIVER SERVICES, NOT OTHERWISE SPECIFIED (NOS)	TD	HCPCS	N	-	Y	07, 08, 11, 13, 16	054, 055, 105, 106	1, 2, 3, 4, 5, 7	06-20, 33
Nursing services	G0128	DIRECT (FACE-TO-FACE WITH PATIENT) SKILLED NURSING SERVICES OF A REGISTERED	-	HCPCS	Y	04, 12, 13, 14, 16, 55, 56	Y	07, 08, 11, 13, 16	054, 055, 105, 106	1, 2, 3, 4, 5, 7	06-20, 33
Nursing services	G0154	SERVICES OF SKILLED NURSE IN HOME HEALTH SETTING, EACH 15 MINUTES	-	HCPCS	N	-	N	-	-	-	-
Nursing services	S9123	NURSING CARE, IN THE HOME; BY REGISTERED NURSE, PER HOUR	-	HCPCS	N	-	N	-	-	-	-
Nursing services	S9124	NURSING CARE, IN THE HOME; BY LICENSED PRACTICAL NURSE, PER HOUR	-	HCPCS	N	-	N	-	-	-	-
Nursing services	T1000	PRIVATE DUTY / INDEPENDENT NURSING SERVICE(S) - LICENSED, UP TO 15 MINUTES	-	HCPCS	Y	04, 12, 13, 14, 16, 55, 56	Y	07, 08, 11, 13, 16	054, 055, 105, 106	1, 2, 3, 4, 5, 7	06-20, 33
Nursing services	T1001	NURSING ASSESSMENT / EVALUATION	-	HCPCS	N	-	Y	07, 08, 11, 13, 16	054, 055, 105, 106	1, 2, 3, 4, 5, 7	06-20, 33
Nursing services	T1002	RN SERVICES, UP TO 15 MINUTES	-	HCPCS	Y	04, 12, 13, 14, 16, 55, 56	Y	07, 08, 11, 13, 16	054, 055, 105, 106	1, 2, 3, 4, 5, 7	06-20, 33
Nursing services	T1003	LPN/LVN SERVICES, UP TO 15 MINUTES	-	HCPCS	Y	04, 12, 13, 14, 16, 55, 56	Y	07, 08, 11, 13, 16	054, 055, 105, 106	1, 2, 3, 4, 5, 7	06-20, 33
Nursing services	T1004	SERVICES OF A QUALIFIED NURSING AIDE, UP TO 15 MINUTES	-	HCPCS	Y	04, 12, 13, 14, 16, 55, 56	Y	07, 08, 11, 13, 16	054, 055, 105, 106	1, 2, 3, 4, 5, 7	06-20, 33
Nursing services	T1030	NURSING CARE, IN THE HOME, BY REGISTERED NURSE, PER DIEM	-	HCPCS	N	-	N	-	-	-	-
Nursing services	T1031	NURSING CARE, IN THE HOME, BY LICENSED PRACTICAL NURSE, PER DIEM	-	HCPCS	N	-	N	-	-	-	-
Nursing services	Z5002	SKILLED NURSING-AIDS WAIVER (RN)	-	State specific - California	N	-	N	-	-	-	-
Nursing services	Z5004	SKILLED NURSING-AIDS WAIVER-LVN	-	State specific - California	N	-	N	-	-	-	-
Nursing services	Z5804	EPSDT-REGISTERED NURSE (INDIVIDUAL)	-	State specific - California	N	-	N	-	-	-	-
Nursing services	Z5806	EPSDT-LVN (INDIVIDUAL)	-	State specific - California	N	-	N	-	-	-	-
Nursing services	Z5832	EPSDT REGISTERED NURSE (HHA)	-	State specific - California	N	-	N	-	-	-	-
Nursing services	Z5834	EPSDT-LVN (HHA)	-	State specific - California	N	-	N	-	-	-	-
Nursing services	Z5836	EPSDT-RN PROVIDING SUPERVISION (HHA)	-	State specific - California	N	-	N	-	-	-	-
Nursing services	Z6900	SKILLED NURSING SERVICES	-	State specific - California	N	-	N	-	-	-	-
Nursing services	Z9046	DDS-WAIVER MEDICAL-LVN	-	State specific - California	N	-	N	-	-	-	-
Nursing services	Z9047	DDS-WAIVER MEDICAL-REGISTERED NURSE	-	State specific - California	N	-	N	-	-	-	-
Nursing services	1293Z	NURSING HOME STATUS REVIEW	-	State specific - Connecticut	N	-	N	-	-	-	-
Nursing services	S9123	SKILLED NURSING SERVICES RN	-	State specific - Georgia	N	-	N	-	-	-	-
Nursing services	S9124	SKILLED NURSING SERVICES LPN	-	State specific - Georgia	N	-	N	-	-	-	-
Nursing services	0140B	NURSING SERVICES-INDEPENDENT-RN-PER VISIT	-	State specific - Idaho	N	-	N	-	-	-	-
Nursing services	0150B	NURSING SERVICES-AGENCY-RN-PER VISIT	-	State specific - Idaho	N	-	N	-	-	-	-
Nursing services	0170B	PRIVATE DUTY-RN-INDEPENDENT-PER 15 MIN UNIT	-	State specific - Idaho	N	-	N	-	-	-	-
Nursing services	0180B	PRIVATE DUTY-LPN-AGENCY-PER 15 MIN UNIT	-	State specific - Idaho	N	-	N	-	-	-	-
Nursing services	0190B	PRIVATE DUTY-RN-AGENCY-PER 15 MIN UNIT	-	State specific - Idaho	N	-	N	-	-	-	-
Nursing services	0200B	RN OVERSIGHT-PER-VISIT	-	State specific - Idaho	N	-	N	-	-	-	-
Nursing services	0527P	PRIVATE DUTY NURSE-AGENCY RN	-	State specific - Idaho	N	-	N	-	-	-	-
Nursing services	0528P	PRIVATE DUTY NURSE-AGENCY LPN	-	State specific - Idaho	N	-	N	-	-	-	-
Nursing services	0532P	VENTILATOR CARE BY LICENSED NURSE RN OR LPN - PER 15 MINUTES	-	State specific - Idaho	N	-	N	-	-	-	-
Nursing services	0656P	NURSING SERVICES BY RN, 1 UNIT=15 MINUTES	-	State specific - Idaho	N	-	N	-	-	-	-
Nursing services	0657P	NURSING SERVICES BY LPN	-	State specific - Idaho	N	-	N	-	-	-	-
Nursing services	0670P	AGED & DISABLED NURSING SERVICE	-	State specific - Idaho	N	-	N	-	-	-	-
Nursing services	W2514	IMMT, WAIVER, HHA. BY NURSE	-	State specific - Iowa	N	-	N	-	-	-	-
Nursing services	W2519	IMMT, HOME HEALTH AGENCY, BY NURSE	-	State specific - Iowa	N	-	N	-	-	-	-
Nursing services	W5522	NURSE MONITORING	-	State specific - Maryland	N	-	N	-	-	-	-
Nursing services	W5529	NURSE MONITORING	-	State specific - Maryland	N	-	N	-	-	-	-
Nursing services	W1002	REGISTERED NURSE (RN) SUPERVISORY VISIT	-	State specific - Maryland	N	-	N	-	-	-	-
Nursing services	T1002	RN SERVICES, UP TO 15 MINUTES	-	State specific - Minnesota	N	-	N	-	-	-	-
Nursing services	T1003	LPN/LVN	-	State specific - Minnesota	N	-	N	-	-	-	-
Nursing services	Y7454	TBI-PCA RN INITIAL RN ASSESSMENT	-	State specific - New Jersey	N	-	N	-	-	-	-
Nursing services	Y7455	TBI-PCA RN REASSESSMENT	-	State specific - New Jersey	N	-	N	-	-	-	-
Nursing services	Z1205	INITIAL NURSING ASSESSMENT VISIT	-	State specific - New Jersey	N	-	N	-	-	-	-
Nursing services	Z1710	RN/HR/PDN	-	State specific - New Jersey	N	-	N	-	-	-	-
Nursing services	Z1715	LPN/HR WEEKDAY	-	State specific - New Jersey	N	-	N	-	-	-	-
Nursing services	Z1720	RN/HR WEEKEND/EVENING/HOLIDAY	-	State specific - New Jersey	N	-	N	-	-	-	-
Nursing services	Z1725	LPN/HR WEEKEND/EVENING/HOLIDAY	-	State specific - New Jersey	N	-	N	-	-	-	-
Nursing services	Z1730	SPECIALTY RN PER HOUR/WEEKDAY	-	State specific - New Jersey	N	-	N	-	-	-	-
Nursing services	Z1735	SPECIALTY LPN PER HOUR/WEEKDAY	-	State specific - New Jersey	N	-	N	-	-	-	-
Nursing services	Z1740	RN/HR SPECIALTY WEEKEND/EVE/HOLIDAY	-	State specific - New Jersey	N	-	N	-	-	-	-
Nursing services	Z1745	LPN/HR SPECIALTY WEEKEND/EVE/HOLIDAY	-	State specific - New Jersey	N	-	N	-	-	-	-
Nursing services	9787	NHTDWVR MOV ASS_x0019_T PROG $1.00	-	State specific - New York	N	-	N	-	-	-	-
Nursing services	9799	NHTDWVR HOME/COM SUR NURSUPER	-	State specific - New York	N	-	N	-	-	-	-
Nursing services	T1003	LPN/LVN SERVICES, UP TO 15 MINUTES	-	State specific - Pennsylvania	N	-	N	-	-	-	-
Nursing services	T2025	Nursing Service-RN	TD	State specific - Pennsylvania	N	-	N	-	-	-	-
Nursing services	T2025	Nursing Service-LPN	TE	State specific - Pennsylvania	N	-	N	-	-	-	-
Nursing services	T2025	Nursing Service	UF	State specific - Pennsylvania	N	-	N	-	-	-	-
Nursing services	T2025	Nursing Service	UG	State specific - Pennsylvania	N	-	N	-	-	-	-
Nursing services	T2025	Nursing Service	UJ	State specific - Pennsylvania	N	-	N	-	-	-	-
Nursing services	T2025	Nursing Service	UH	State specific - Pennsylvania	N	-	N	-	-	-	-
Nursing services	MFC01	SDSD: MEDICALLY FRAGILE CHILDREN: RN HOURLY RATE	-	State specific - Oregon	N	-	N	-	-	-	-
End of worksheet

### Sheet: 4 - Round-the-clock services
Code List 4 - Round-the-clock services
Service category	Procedure code	Description	Modifier	Procedure code type	Place of Service Restrictions	Place of Service Codes	Program Restrictions	Program Type Code	Benefit Type Code	HCBS Service Code	Waiver Type Code
Round-the-clock services	S5125	ATTENDANT CARE SERVICES; PER 15 MINUTES	-	HCPCS	Y	13	N	-	-	-	-
Round-the-clock services	S5126	ATTENDANT CARE SERVICES; PER DIEM	-	HCPCS	Y	13	N	-	-	-	-
Round-the-clock services	H0008	ALCOHOL AND/OR DRUG SERVICES; SUB-ACUTE DETOXIFICATION (HOSPITAL INPATIENT)	-	HCPCS	N	-	Y	07, 08, 11, 13, 16	054, 055, 105, 106	1, 2, 3, 4, 5, 7	06-20, 33
Round-the-clock services	H0009	ALCOHOL AND/OR DRUG SERVICES; ACUTE DETOXIFICATION (HOSPITAL INPATIENT)	-	HCPCS	N	-	Y	07, 08, 11, 13, 16	054, 055, 105, 106	1, 2, 3, 4, 5, 7	06-20, 33
Round-the-clock services	H0010	ALCOHOL AND/OR DRUG SERVICES; SUB-ACUTE DETOXIFICATION (RESIDENTIAL ADDICTION)	-	HCPCS	N	-	Y	07, 08, 11, 13, 16	054, 055, 105, 106	1, 2, 3, 4, 5, 7	06-20, 33
Round-the-clock services	H0011	ALCOHOL AND/OR DRUG SERVICES; ACUTE DETOXIFICATION (RESIDENTIAL ADDICTION)	-	HCPCS	N	-	Y	07, 08, 11, 13, 16	054, 055, 105, 106	1, 2, 3, 4, 5, 7	06-20, 33
Round-the-clock services	H0012	ALCOHOL AND/OR DRUG SERVICES; SUB-ACUTE DETOXIFICATION (RESIDENTIAL ADDICTION)	-	HCPCS	N	-	Y	07, 08, 11, 13, 16	054, 055, 105, 106	1, 2, 3, 4, 5, 7	06-20, 33
Round-the-clock services	H0013	ALCOHOL AND/OR DRUG SERVICES; ACUTE DETOXIFICATION (RESIDENTIAL ADDICTION)	-	HCPCS	N	-	Y	07, 08, 11, 13, 16	054, 055, 105, 106	1, 2, 3, 4, 5, 7	06-20, 33
Round-the-clock services	H0017	BEHAVIORAL HEALTH; RESIDENTIAL (HOSPITAL RESIDENTIAL TREATMENT PROGRAM)	-	HCPCS	N	-	Y	07, 08, 11, 13, 16	054, 055, 105, 106	1, 2, 3, 4, 5, 7	06-20, 33
Round-the-clock services	H0018	BEHAVIORAL HEALTH; SHORT-TERM RESIDENTIAL	-	HCPCS	N	-	Y	07, 08, 11, 13, 16	054, 055, 105, 106	1, 2, 3, 4, 5, 7	06-20, 33
Round-the-clock services	H0019	BEHAVIORAL HEALTH; LONG-TERM RESIDENTIAL (NON-MEDICAL, NON-ACUTE CARE IN A RESIDENTAL TREATMENT PROGRAM	-	HCPCS	N	-	Y	07, 08, 11, 13, 16	054, 055, 105, 106	1, 2, 3, 4, 5, 7	06-20, 33
Round-the-clock services	H0041	FOSTER CARE, CHILD, NON-THERAPEUTIC, PER DIEM	-	HCPCS	N	-	Y	07, 08, 11, 13, 16	054, 055, 105, 106	1, 2, 3, 4, 5, 7	06-20, 33
Round-the-clock services	S5140	FOSTER CARE, ADULT; PER DIEM	-	HCPCS	N	-	N	-	-	-	-
Round-the-clock services	S5141	FOSTER CARE, ADULT; PER MONTH	-	HCPCS	N	-	N	-	-	-	-
Round-the-clock services	S5145	FOSTER CARE, THERAPEUTIC, CHILD; PER DIEM	-	HCPCS	N	-	N	-	-	-	-
Round-the-clock services	S5146	FOSTER CARE, THERAPEUTIC, CHILD; PER MONTH	-	HCPCS	N	-	N	-	-	-	-
Round-the-clock services	T2016	HABILITATION, RESIDENTIAL, WAIVER; PER DIEM	-	HCPCS	N	-	N	-	-	-	-
Round-the-clock services	T2017	HABILITATION, RESIDENTIAL, WAIVER; 15 MINUTES	-	HCPCS	N	-	N	-	-	-	-
Round-the-clock services	T2030	ASSISTED LIVING, WAIVER; PER MONTH	-	HCPCS	N	-	N	-	-	-	-
Round-the-clock services	T2031	ASSISTED LIVING, WAIVER; DAILY	-	HCPCS	N	-	N	-	-	-	-
Round-the-clock services	T2032	RESIDENTIAL CARE, NOT OTHERWISE SPECIFIED (NOS), WAIVER; PER MONTH	-	HCPCS	N	-	N	-	-	-	-
Round-the-clock services	T2033	RESIDENTIAL CARE, NOT OTHERWISE SPECIFIED (NOS), WAIVER; PER DIEM	-	HCPCS	N	-	N	-	-	-	-
Round-the-clock services	T2048	BEHAVIORAL HEALTH; LONG-TERM CARE RESIDENTIAL	-	HCPCS	N	-	Y	07, 08, 11, 13, 16	054, 055, 105, 106	1, 2, 3, 4, 5, 7	06-20, 33
Round-the-clock services	H0043	SUPPORTED HOUSING, PER DIEM	-	HCPCS	N	-	Y	07, 08, 11, 13, 16	054, 055, 105, 106	1, 2, 3, 4, 5, 7	06-20, 33
Round-the-clock services	H0044	SUPPORTED HOUSING, PER MONTH	-	HCPCS	N	-	Y	07, 08, 11, 13, 16	054, 055, 105, 106	1, 2, 3, 4, 5, 7	06-20, 33
Round-the-clock services	Z5012	FOSTER CHILD SUPPORT - AIDS WAIVER	-	State specific - California	N	-	N	-	-	-	-
Round-the-clock services	Z9060	GERIATRIC FACILITY	-	State specific - California	N	-	N	-	-	-	-
Round-the-clock services	Z9069	FAMILY HOME AGENCY	-	State specific - California	N	-	N	-	-	-	-
Round-the-clock services	Z9103	DDS-WAIVER RESIDENTIAL HABILITATION, PERSONAL CARE, CRISIS INTERVENTION FACILITY SERVICES RESPITE, RESIDENTIAL FACILITY SERVING ADULTS-OWNER OPERATED	-	State specific - California	N	-	N	-	-	-	-
Round-the-clock services	Z9104	DDS-WAIVER RESIDENTIAL HABILITATION, PERSONAL CARE, CRISIS INTERVENTION FACILITY SERVICES RESPITE, RESIDENTIAL FACILITY SERVING CHILDREN-OWNER OPERATED	-	State specific - California	N	-	N	-	-	-	-
Round-the-clock services	Z9105	DDS-WAIVER RESIDENTIAL HABILITATION, PERSONAL CARE, CRISIS INTERVENTION FACILITY SERVICES RESPITE, RESIDENTIAL FACILITY SERVING ADULTS-STAFF OPERATED	-	State specific - California	N	-	N	-	-	-	-
Round-the-clock services	Z9106	DDS-WAIVER RESIDENTIAL HABILITATION, PERSONAL CARE, CRISIS INTERVENTION FACILITY SERVICES RESPITE, RESIDENTIAL FACILITY SERVING CHILDREN-STAFF OPERATED	-	State specific - California	N	-	N	-	-	-	-
Round-the-clock services	Z9111	DDS-WAIVER SLS-SUPPORTIVE-PERSONAL ASSISTANCE	-	State specific - California	N	-	N	-	-	-	-
Round-the-clock services	Z9112	DDS-WAIVER SLS-SUPPORTIVE-COMMUNITY ACTIVITIES SUPPORT SERVICES	-	State specific - California	N	-	N	-	-	-	-
Round-the-clock services	Z9121	OUT-OF -STATE RESIDENTIAL TREATMENT	-	State specific - California	N	-	N	-	-	-	-
Round-the-clock services	Z9123	SUPPLEMENTAL RESIDENTIAL PROGRAM SUPPORT	-	State specific - California	N	-	N	-	-	-	-
Round-the-clock services	Z9124	SPECIALIZED RES. FACILITY - HABILITATION	-	State specific - California	N	-	N	-	-	-	-
Round-the-clock services	Z9125	SUPPORTED LIVING SERVICES	-	State specific - California	N	-	N	-	-	-	-
Round-the-clock services	Z9126	SUPPORTED LIVING SERVICES VENDOR ADMINISTRATION	-	State specific - California	N	-	N	-	-	-	-
Round-the-clock services	1310Z	CONTINUOUS RESIDENTIAL SUPPORTS	-	State specific - Connecticut	N	-	N	-	-	-	-
Round-the-clock services	1434Z	CORE ASSISTED LIVING SERVICES - PER DAY	-	State specific - Connecticut	N	-	N	-	-	-	-
Round-the-clock services	1439Z	DEMO PROJECT/CORE ASSISTED LIVING SERVICES - PER DAY	-	State specific - Connecticut	N	-	N	-	-	-	-
Round-the-clock services	2073Y	PRIVATE NON-MEDICAL INSTITUTIONAL SERVICES	-	State specific - Connecticut	N	-	N	-	-	-	-
Round-the-clock services	2075Y	THERAPEUTIC GROUP HOMES	-	State specific - Connecticut	N	-	N	-	-	-	-
Round-the-clock services	5140X	FOSTER CARE ADULT PER DIEM 2	-	State specific - Connecticut	N	-	N	-	-	-	-
Round-the-clock services	5140Y	FOSTER CARE ADULT PER DIEM 3	-	State specific - Connecticut	N	-	N	-	-	-	-
Round-the-clock services	5140Z	FOSTER CARE ADULT PER DIEM 3	-	State specific - Connecticut	N	-	N	-	-	-	-
Round-the-clock services	9764Z	DMR RESIDENTIAL HABITITATIVE SERVICES	-	State specific - Connecticut	N	-	N	-	-	-	-
Round-the-clock services	9768Z	COMMUNITY TRAINING HOMES LEVEL A - LESS THAN 24 HOUR SUPERVISION	-	State specific - Connecticut	N	-	N	-	-	-	-
Round-the-clock services	9769Z	COMMUNITY TRAINING HOMES LEVEL B - 24 HOUR SUPERVISION	-	State specific - Connecticut	N	-	N	-	-	-	-
Round-the-clock services	9770Z	COMMUNITY TRAINING HOMES LEVEL C - ONGOING, COMPREHENSIVE CARE	-	State specific - Connecticut	N	-	N	-	-	-	-
Round-the-clock services	T2025	NEIGHBORHOOD GROUP HOME	-	State specific - Delaware	N	-	N	-	-	-	-
Round-the-clock services	0505B	SUPPORTED LIVING-1 CONSUMER-OWN HOME OR W/ NON-PD CAREGIVER; 1 UNIT= 15 MINUTES	-	State specific - Idaho	N	-	N	-	-	-	-
Round-the-clock services	0506B	SUPPORTED LIVING-2 CONSUMERS-OWN HOME OR W/NON-PD CAREGIVER;1 UNIT=15 MINUTES	-	State specific - Idaho	N	-	N	-	-	-	-
Round-the-clock services	0601B	SPECIALIZED FAM HOME-INDEPENDENT-DAILY-1 OR 2 CLIENTS	-	State specific - Idaho	N	-	N	-	-	-	-
Round-the-clock services	0661P	ADULT RESIDENTIAL CARE, 1 UNIT=1 DAY	-	State specific - Idaho	N	-	N	-	-	-	-
Round-the-clock services	0919B	AGENCY SPEC FAMILY HOME AFF FEE DAILY 1 OR 2 PROV, 1 OR 2 CLIENTS	-	State specific - Idaho	N	-	N	-	-	-	-
Round-the-clock services	0940T	CERTIFIED FAMILY HOME-AGENCY 1 PROV/1 OR 2 CONSUMERS OR 2 PROV/1 OR 2 CONSUMERS	-	State specific - Idaho	N	-	N	-	-	-	-
Round-the-clock services	T2025	RESIDENTIAL REHABILITATION	-	State specific - Idaho	N	-	N	-	-	-	-
Round-the-clock services	W1300	SUPPORTED COMMUNITY LIVING, PER DAY	-	State specific - Iowa	N	-	N	-	-	-	-
Round-the-clock services	W1311	SUPPORTED COMMUNITY LIVING, PER HOUR - MR WAIVER	-	State specific - Iowa	N	-	N	-	-	-	-
Round-the-clock services	W1320	RESIDENTIAL BASED SUPPORT COM. LIVING	-	State specific - Iowa	N	-	N	-	-	-	-
Round-the-clock services	W1401	SUPPORTED COMMUNITY LIVING, PER DAY, BRAIN INJURY	-	State specific - Iowa	N	-	N	-	-	-	-
Round-the-clock services	W1421	SUPPORTED COMMUNITY LIVING, ONE HOUR - WAIVER	-	State specific - Iowa	N	-	N	-	-	-	-
Round-the-clock services	W2517	CDAC, WAIVER, ASSISTED LIVING	-	State specific - Iowa	N	-	N	-	-	-	-
Round-the-clock services	W0038	RESIDENTIAL HABILITATION LEVEL 2 (PER DAY)	-	State specific - Maryland	N	-	N	-	-	-	-
Round-the-clock services	W0039	RESIDENTIAL HABILITATION LEVEL 3 (PER DAY)	-	State specific - Maryland	N	-	N	-	-	-	-
Round-the-clock services	W0226	ASSISTIVE LIVING LEVEL II - NO MEDICAL DAY CARE	-	State specific - Maryland	N	-	N	-	-	-	-
Round-the-clock services	W0227	ASSISTIVE LIVING LEVEL III - NO MEDICAL DAY CARE	-	State specific - Maryland	N	-	N	-	-	-	-
Round-the-clock services	W0228	ASSISTIVE LIVING LEVEL II - MEDICAL DAY CARE	-	State specific - Maryland	N	-	N	-	-	-	-
Round-the-clock services	W0229	ASSISTIVE LIVING LEVEL III - MEDICAL DAY CARE	-	State specific - Maryland	N	-	N	-	-	-	-
Round-the-clock services	Z9300	RESIDENTIAL HABILITATION - REGULAR	-	State specific - Maryland	N	-	N	-	-	-	-
Round-the-clock services	Z9301	RESIDENTIAL HABILITATION - INTENSIVE	-	State specific - Maryland	N	-	N	-	-	-	-
Round-the-clock services	W0037	RESIDENTIAL HABILITATION LEVEL 1	-	State specific - Maryland	N	-	N	-	-	-	-
Round-the-clock services	T2025	CDS - RES ONLY	SE,UA,U2	State specific - New Hampshire	N	-	N	-	-	-	-
Round-the-clock services	T2025	ABD CDS - RES ONLY	SE,UB,U2	State specific - New Hampshire	N	-	N	-	-	-	-
Round-the-clock services	Y7435	TBI-COMMUNITY RESID'L 2-4 HRS	-	State specific - New Jersey	N	-	N	-	-	-	-
Round-the-clock services	Y7436	TBI-COMMUNITY RESID'AL 4-8 HRS	-	State specific - New Jersey	N	-	N	-	-	-	-
Round-the-clock services	Y7437	TBI-COMMUNITY RESID'L >8 HRS	-	State specific - New Jersey	N	-	N	-	-	-	-
Round-the-clock services	Y7573	ALTERNATE FAMILTY CARE	-	State specific - New Jersey	N	-	N	-	-	-	-
Round-the-clock services	Y7574	ASSIT'D LIV'G/COMPR.PERS'L CARE HOME	-	State specific - New Jersey	N	-	N	-	-	-	-
Round-the-clock services	Y7733	TBI-COMMUNITY RES >8HRS., 2 PER HAND (LEVEL IV SUPERVISION)	-	State specific - New Jersey	N	-	N	-	-	-	-
Round-the-clock services	Y9633	ASSISTED LIVING RESIDENCE	-	State specific - New Jersey	N	-	N	-	-	-	-
Round-the-clock services	Y9634	ASSISTED LIVING PROGRAM	-	State specific - New Jersey	N	-	N	-	-	-	-
Round-the-clock services	Y9943	MENTAL HLTH REHABILITATION SVCS PROVIDED IN RESIDENTAIL CHILD CARE FACILITIES LICENSED BY DYFS (NON RTCS) (DAILY) (CSOCI)	-	State specific - New Jersey	N	-	N	-	-	-	-
Round-the-clock services	Z7333	ADULT MH REHAB LEV AT GRP HOME/DIEM (AMHR)	-	State specific - New Jersey	N	-	N	-	-	-	-
Round-the-clock services	4428	RES HAB; STATE IRA SUPVD; PER DIEM	-	State specific - New York	N	-	N	-	-	-	-
Round-the-clock services	4430	RES HAB; STATE IRA SUPVD; NON MED LEAVE; PER DIEM	-	State specific - New York	N	-	N	-	-	-	-
Round-the-clock services	4437	RES HAB; VOL IRA SUPVD; PER DIEM	-	State specific - New York	N	-	N	-	-	-	-
Round-the-clock services	4439	RES HAB; VOL IRA SUPVD; NON MED LEAVE; PER DIEM	-	State specific - New York	N	-	N	-	-	-	-
Round-the-clock services	4755	COM HAB; AGY SUP; VOL; IND; 1/4 HR	-	State specific - New York	N	-	N	-	-	-	-
Round-the-clock services	4756	COM HAB; AGY SUP; VOL; GRP; 1/4 HR	-	State specific - New York	N	-	N	-	-	-	-
Round-the-clock services	4757	COM HAB; CERT FAC RESID; AGY SUP; VOL; IND; 1/4 HR	-	State specific - New York	N	-	N	-	-	-	-
Round-the-clock services	4765	COM HAB; VIA FI; VOL; IND; 1/4 HR	-	State specific - New York	N	-	N	-	-	-	-
Round-the-clock services	4766	COM HAB; VIA FI; VOL; GRP; 1/4 HR	-	State specific - New York	N	-	N	-	-	-	-
Round-the-clock services	4767	COM HAB; CERT FAC RESID; VIA FI; VOL; IND; 1/4 HR	-	State specific - New York	N	-	N	-	-	-	-
Round-the-clock services	1216	CHILD CARE HARD-TO-PLACE	-	State specific - New York	N	-	N	-	-	-	-
Round-the-clock services	1217	CHILD CARE THERAPEUTIC BOARDING HOME	-	State specific - New York	N	-	N	-	-	-	-
Round-the-clock services	1322	IHSS IND RATE SED	-	State specific - New York	N	-	N	-	-	-	-
Round-the-clock services	1349	IHSS IND RATE DD	-	State specific - New York	N	-	N	-	-	-	-
Round-the-clock services	1376	IHSS IND RATE MED F	-	State specific - New York	N	-	N	-	-	-	-
Round-the-clock services	2731	FOSTER FAMILY PERSONAL CARE-MONTHLY	-	State specific - New York	N	-	N	-	-	-	-
Round-the-clock services	2732	FOSTER FAMILY PERSONAL CARE-DAILY	-	State specific - New York	N	-	N	-	-	-	-
Round-the-clock services	4440	FAMILY CARE (ADULT FOSTER CARE); PER DIEM UNIT; NOT-FOR-PROFIT AGENCY OPERATED	-	State specific - New York	N	-	N	-	-	-	-
Round-the-clock services	4700	SUPERVISED IRA (COMM GROUP HOME); FULL MONTH UNIT; STATE OPERATED	-	State specific - New York	N	-	N	-	-	-	-
Round-the-clock services	4701	SUPERVISED IRA (COMM GROUP HOME); HALF MONTH UNIT (FIRST HALF); STATE OPERATED	-	State specific - New York	N	-	N	-	-	-	-
Round-the-clock services	4702	SUPPORTIVE IRA (COMM GROUP HOME); HALF MONTH UNIT (SECOND HALF); STATE OPERATED	-	State specific - New York	N	-	N	-	-	-	-
Round-the-clock services	4703	SUPERVISED IRA (COMM GROUP HOME); FULL MONTH UNIT; NOT-FOR-PROFIT AGENCY OPERATED	-	State specific - New York	N	-	N	-	-	-	-
Round-the-clock services	4704	SUPERVISED IRA (COMM GROUP HOME); HALF MONTH UNIT (FIRST HALF); NOT-FOR-PROFIT AGENCY OPERATED	-	State specific - New York	N	-	N	-	-	-	-
Round-the-clock services	4705	SUPERVISED IRA (COMM GROUP HOME); HALF MONTH UNIT (SECOND HALF); NOT-FOR-PROFIT OPERATED	-	State specific - New York	N	-	N	-	-	-	-
Round-the-clock services	4706	SUPPORTIVE IRA (COMM GROUP HOME); FULL MONTH UNIT; NOT-FOR-PROFIT OPERATED	-	State specific - New York	N	-	N	-	-	-	-
Round-the-clock services	4707	SUPPORTIVE IRA (COMM GROUP HOME); HALF MONTH UNIT (FIRST HALF); NOT-FOR-PROFIT OPERATED	-	State specific - New York	N	-	N	-	-	-	-
Round-the-clock services	4708	SUPPORTIVE IRA (COMM GROUP HOME); HALF MONTH UNIT (SECOND HALF); NOT-FOR-PROFIT OPERATED	-	State specific - New York	N	-	N	-	-	-	-
Round-the-clock services	4709	SUPPORTIVE IRA (COMM GROUP HOME); FULL MONTH UNIT; NOT-FOR-PROFIT OPERATED	-	State specific - New York	N	-	N	-	-	-	-
Round-the-clock services	4710	SUPPORTIVE IRA (COMM GROUP HOME); HALF MONTH UNIT (FIRST HALF); NOT-FOR-PROFIT OPERATED	-	State specific - New York	N	-	N	-	-	-	-
Round-the-clock services	4711	SUPPORTIVE IRA (COMM GROUP HOME); HALF MONTH UNIT (SECOND HALF); NOT-FOR-PROFIT OPERATED	-	State specific - New York	N	-	N	-	-	-	-
Round-the-clock services	4712	FAMILY CARE (ADULT FOSTER CARE); FULL MONTH UNIT; STATE OPERATED	-	State specific - New York	N	-	N	-	-	-	-
Round-the-clock services	4713	FAMILY CARE (ADULT FOSTER CARE); HALF MONTH UNIT (FIRST HALF); STATE OPERATED	-	State specific - New York	N	-	N	-	-	-	-
Round-the-clock services	4714	FAMILY CARE (ADULT FOSTER CARE); HALF MONTH UNIT (SECOND HALF); STATE OPERATED	-	State specific - New York	N	-	N	-	-	-	-
Round-the-clock services	4718	RES HAB-HOME; STATE; INDIV; DIRECT CARE; HRL	-	State specific - New York	Y	12	N	-	-	-	-
Round-the-clock services	4719	RES HAB-HOME; STATE; GROUP; DIRECT CARE; HRL	-	State specific - New York	N	-	N	-	-	-	-
Round-the-clock services	4722	RES HAB-HOME; VOL; INDIV; DIRECT CARE; HRLY	-	State specific - New York	N	-	N	-	-	-	-
Round-the-clock services	4723	RES HAB-HOME; VOL; GROUP; DIRECT CARE; HRLY	-	State specific - New York	N	-	N	-	-	-	-
Round-the-clock services	4724	RES HAB-HOME; VOL; INDIV; CLINICAL; HRLY	-	State specific - New York	N	-	N	-	-	-	-
Round-the-clock services	4725	RES HAB-HOME; VOL; GROUP; CLINICAL; HRLY	-	State specific - New York	N	-	N	-	-	-	-
Round-the-clock services	9795	NHTDWVR HOME/COM SUPSRV LEV I	-	State specific - New York	N	-	N	-	-	-	-
Round-the-clock services	88UB0114	COORDINATED CARE FEE, RISK ADJUSTED MAINTENANCE	-	State specific - Pennsylvania	N	-	N	-	-	-	-
Round-the-clock services	88UB0116	PRIVATE MEDICAL OR GENERAL-DETOXIFICATION	-	State specific - Pennsylvania	N	-	N	-	-	-	-
Round-the-clock services	88UB0124	SEMI-PRIVATE 2 BED (MEDICAL OR GENERAL)-PSYCHIATRIC	-	State specific - Pennsylvania	N	-	N	-	-	-	-
Round-the-clock services	88UB0134	SEMI-PRIVATE 3 AND 4 BEDS-PSYCHIATRIC	-	State specific - Pennsylvania	N	-	N	-	-	-	-
Round-the-clock services	88UB0136	SEMI-PRIVATE 3 AND 4 BEDS-DETOXIFICATION	-	State specific - Pennsylvania	N	-	N	-	-	-	-
Round-the-clock services	88UB0144	PRIVATE (DELUXE)-PSYCHIATRIC	-	State specific - Pennsylvania	N	-	N	-	-	-	-
Round-the-clock services	88UB0146	PRIVATE (DELUXE)-DETOXIFICATION	-	State specific - Pennsylvania	N	-	N	-	-	-	-
Round-the-clock services	88UB0154	ROOM&BOARD WARD (MEDICAL OR GENERAL)-PSYCHIATRIC	-	State specific - Pennsylvania	N	-	N	-	-	-	-
Round-the-clock services	88UB0156	ROOM&BOARD WARD (MEDICAL OR GENERAL)-DETOXIFICATION	-	State specific - Pennsylvania	N	-	N	-	-	-	-
Round-the-clock services	88UB0204	INTENSIVE CARE-PSYCHIATRIC	-	State specific - Pennsylvania	N	-	N	-	-	-	-
Round-the-clock services	W0100	RESIDENTIAL HABILITATION 1-3 SETTING; SERVICES PROVIDED FOR UP TO 24 HRS A DAY, DESIGNED TO ASSIST AN INDIVIDUAL IN ACQUIRING THE BASIC SKILLS NECESSARY TO MAXIMIZE INDEPENDENCE IN ACTIVITIES OF DAILY LIVING AND TO FULLY PARTICIPATE IN COMMUNITY LIFE	-	State specific - Pennsylvania	N	-	N	-	-	-	-
Round-the-clock services	W0102	RESIDENTIAL HABILITATION 4-8 SETTING; SERVICES PROVIDED FOR UP TO 24 HRS A DAY, DESIGNED TO ASSIST AN INDIVIDUAL IN ACQUIRING THE BASIC SKILLS NECESSARY TO MAXIMIZE INDEPENDENCE IN ACTIVITIES OF DAILY LIVING AND TO FULLY PARTICIPATE IN COMMUNITY LIFE	-	State specific - Pennsylvania	N	-	N	-	-	-	-
Round-the-clock services	W6090	COMMUNITY 1-INDIVIDUAL HOME (6400 ELIGIBLE). ELIGIBLE PORTION OF THE LICENSED COMMUNITY HOME RESIDENTIAL SERVICES PROVIDED IN A 1-INDIVIDUAL HOME. BILLING UNIT IS 1-DAY.	-	State specific - Pennsylvania	N	-	N	-	-	-	-
Round-the-clock services	W6091	COMMUNITY 1-INDIV HOME (6400 INELIGIBLE). INELIGIBLE PORTION (ROOM AND BOARD) OF THE LICENSED COMMUNITY HOME RESIDENTIAL SERVICES PROVIDED IN A 1-INDIVIDUAL HOME. BILLING UNIT IS 1-DAY.	-	State specific - Pennsylvania	N	-	N	-	-	-	-
Round-the-clock services	W6092	COMMUNITY TWO-INDIVIDUAL HOME (6400 ELIGIBLE). THE ELIGIBLE PORTION OF THE LICENSED COMMUNITY HOME RESIDENTIAL SERVICES PROVIDED IN A TWO-INDIVIDUAL HOME. BILLING UNIT IS 1-DAY.	-	State specific - Pennsylvania	N	-	N	-	-	-	-
Round-the-clock services	W6093	COMMUNITY 2-INDIV HOME 6400 INEL.-PORTION-LICENSED HOME. INELIGIBLE PORTION (ROOM AND BOARD) OF THE LICENSED COMMUNITY HOME RESIDENTIAL SERVICES PROVIDED IN A 2-INDIVIDUAL HOME. BILLING UNIT IS 1-DAY.	-	State specific - Pennsylvania	N	-	N	-	-	-	-
Round-the-clock services	W6094	COMMUNITY THREE-INDIVIDUAL HOME (6400 ELIGIBLE). THE ELIGIBLE PORTION OF THE LICENSED COMMUNITY HOME RESIDENTIAL SERVICES PROVIDED IN A THREE-INDIVIDUAL HOME. BILLING UNIT IS 1-DAY.	-	State specific - Pennsylvania	N	-	N	-	-	-	-
Round-the-clock services	W6095	CMTY 3-INDIV HOME 6400 INEL.-PORTION-LICENSED HOME. INELIGIBLE PORTION (ROOM AND BOARD) OF THE LICENSED COMMUNITY HOME RESIDENTIAL SERVICES PROVIDED IN A 3-INDIVIDUAL HOME. BILLING UNIT IS 1-DAY.	-	State specific - Pennsylvania	N	-	N	-	-	-	-
Round-the-clock services	W6096	COMMUNITY FOUR-INDIVIDUAL HOME (6400 ELIGIBLE). THE ELIGIBLE PORTION OF THE LICENSED COMMUNITY HOME RESIDENTIAL SERVICES PROVIDED IN A FOUR-INDIVIDUAL HOME. BILLING UNIT IS 1-DAY.	-	State specific - Pennsylvania	N	-	N	-	-	-	-
Round-the-clock services	W6097	CMTY 4-INDIV HOME 6400 INEL.-PORTION-LICENSED HOME. INELIGIBLE PORTION (ROOM AND BOARD) OF THE LICENSED COMMUNITY HOME RESIDENTIAL SERVICES PROVIDED IN A 4-INDIVIDUAL HOME. BILLING UNIT IS 1-DAY.	-	State specific - Pennsylvania	N	-	N	-	-	-	-
Round-the-clock services	W6098	COMMUNITY FIVE-TO-EIGHT-INDIVIDUAL HOME (6400 ELIGIBLE). THE ELIGIBLE PORTION OF THE LICENSED COMMUNITY HOME SERVICES PROVIDED IN A FIVE-TO-EIGHT-INDIVIDUAL HOME. BILLING UNIT IS 1 DAY.	-	State specific - Pennsylvania	N	-	N	-	-	-	-
Round-the-clock services	W6099	COMMUNITY FIVE-TO-EIGHT-INDIVIDUAL HOME (6400 INELIGIBLE) PORTION LICENSED HOME. INELIGIBLE PORTION (ROOM AND BOARD) OF THE LICENSED COMMUNITY HOME RESIDENTIAL SERVICES PROVIDED IN A FIVE-TO-EIGHT-INDIVIDUAL HOME. BILLING UNIT IS 1 DAY.	-	State specific - Pennsylvania	N	-	N	-	-	-	-
Round-the-clock services	W7010	CHILD RESIDENTIAL ONE-INDIVIDUAL HOME (3800 ELIGIBLE). THE ELIGIBLE PORTION OF THE CHILD RESIDENTIAL SERVICES PROVIDED IN A ONE-INDIVIDUAL HOME. THE BILLING UNIT IS A 1-DAY UNIT.	-	State specific - Pennsylvania	N	-	N	-	-	-	-
Round-the-clock services	W7012	CHILD RESIDENTIAL TWO-INDIVIDUAL HOME (3800 ELIGIBLE). THE ELIGIBLE PORTION OF THE CHILD RESIDENTIAL SERVICES PROVIDED IN A TWO-INDIVIDUAL HOME. THE BILLING UNIT IS A 1-DAY UNIT	-	State specific - Pennsylvania	N	-	N	-	-	-	-
Round-the-clock services	W7014	CHILD RESIDENTIAL THREE-INDIVIDUAL HOME (3800 ELIGIBLE). THE ELIGIBLE PORTION OF THE CHILD RESIDENTIAL SERVICES PROVIDED IN A THREE-INDIVIDUAL HOME. THE BILLING UNIT IS A 1-DAY UNIT.	-	State specific - Pennsylvania	N	-	N	-	-	-	-
Round-the-clock services	W7016	CHILD RESIDENTIAL FOUR-INDIVIDUAL HOME (3800 ELIGIBLE). THE ELIGIBLE PORTION OF THE CHILD RESIDENTIAL SERVICES PROVIDED IN A FOUR-INDIVIDUAL HOME. THE BILLING UNIT IS A 1-DAY UNIT.	-	State specific - Pennsylvania	N	-	N	-	-	-	-
Round-the-clock services	W7018	CHILD RESIDENTIAL FIVE-TO-EIGHT-INDIVIDUAL HOME (3800 ELIGIBLE). THE ELIGIBLE PORTION OF THE CHILD RESIDENTIAL SERVICES PROVIDED IN A FIVE-TO-EIGHT-INDIVIDUAL HOME. THE BILLING UNIT IS A 1-DAY UNIT.	-	State specific - Pennsylvania	N	-	N	-	-	-	-
Round-the-clock services	W7020	COMMUNITY RESIDENTIAL REHABILITATION ONE-INDIVIDUAL HOME (5310 ELIGIBLE). THE ELIGIBLE PORTION OF THE COMMUNITY RESIDENTIAL REHABILITATION SERVICES PROVIDED IN A ONE-INDIVIDUAL HOME. THE BILLING UNIT IS 1 DAY.	-	State specific - Pennsylvania	N	-	N	-	-	-	-
Round-the-clock services	W7021	COMM RESID REHAB 1-INDIV HOME 5310 INELIGIBLE-THE INELIGIBLE PORTION (ROOM AND BOARD) OF THE COMMUNITY RESIDENTIAL REHABILITATION SERVICES PROVIDED IN A ONE-INDIVIDUAL HOME. THE BILLING UNIT IS 1 DAY.	-	State specific - Pennsylvania	N	-	N	-	-	-	-
Round-the-clock services	W7022	COMMUNITY RESIDENTIAL REHABILITATION TWO-INDIVIDUAL HOME (5310 ELIGIBLE). THE ELIGIBLE PORTION OF THE COMMUNITY RESIDENTIAL REHABILITATION SERVICES PROVIDED IN A TWO-INDIVIDUAL HOME. THE BILLING UNIT IS 1 DAY.	-	State specific - Pennsylvania	N	-	N	-	-	-	-
Round-the-clock services	W7023	COMM RESID REHAB 2-INDIV HOME 5310 INELIGIBLE-THE INELIGIBLE PORTION (ROOM AND BOARD) OF THE COMMUNITY RESIDENTIAL REHABILITATION SERVICES PROVIDED IN A 2-INDIVIDUAL HOME. THE BILLING UNIT IS 1 DAY.	-	State specific - Pennsylvania	N	-	N	-	-	-	-
Round-the-clock services	W7024	COMMUNITY RESIDENTIAL REHABILITATION THREE-INDIVIDUAL HOME (5310 ELIGIBLE). THE ELIGIBLE PORTION OF THE COMMUNITY RESIDENTIAL REHABILITATION SERVICES PROVIDED IN A THREE-INDIVIDUAL HOME. THE BILLING UNIT IS 1 DAY.	-	State specific - Pennsylvania	N	-	N	-	-	-	-
Round-the-clock services	W7025	COMM RESID REHAB 3-INDIV HOME	-	State specific - Pennsylvania	N	-	N	-	-	-	-
Round-the-clock services	W7026	COMMUNITY RESIDENTIAL REHABILITATION FOUR-INDIVIDUAL HOME (5310 ELIGIBLE). THE ELIGIBLE PORTION OF THE COMMUNITY RESIDENTIAL REHABILITATION SERVICES PROVIDED IN A FOUR-INDIVIDUAL HOME. THE BILLING UNIT IS 1 DAY.	-	State specific - Pennsylvania	N	-	N	-	-	-	-
Round-the-clock services	W7027	COMM RESID REHAB 4-INDIV HOME	-	State specific - Pennsylvania	N	-	N	-	-	-	-
Round-the-clock services	W7028	COMMUNITY RESIDENTIAL REHABILITATION FIVE-TO-EIGHT-INDIVIDUAL HOME (5310 ELIGIBLE). THE ELIGIBLE PORTION OF THE COMMUNITY RESIDENTIAL REHABILITATION SERVICES PROVIDED IN A FIVE-TO-EIGHT-INDIVIDUAL HOME. THE BILLING UNIT IS 1 DAY.	-	State specific - Pennsylvania	N	-	N	-	-	-	-
Round-the-clock services	W7028	COMMUNITY RESIDENTIAL REHABILITATION FIVE-TO-EIGHT-INDIVIDUAL HOME (5310 ELIGIBLE). THE ELIGIBLE PORTION OF THE COMMUNITY RESIDENTIAL REHABILITATION SERVICES PROVIDED IN A FIVE-TO-EIGHT-INDIVIDUAL HOME. THE BILLING UNIT IS 1 DAY.	-	State specific - Pennsylvania	N	-	N	-	-	-	-
Round-the-clock services	W7029	COMMUNITY RESIDENTIAL REHABILITATION FIVE-TO-EIGHT-INDIVIDUAL HOME (5310 INELIGIBLE). THE INELIGIBLE PORTION (ROOM AND BOARD) OF THE COMMUNITY RESIDENTIAL REHABILITATION SERVICES PROVIDED IN A FIVE-TO-EIGHT-INDIVIDUAL HOME. THE BILLING UNIT IS 1 DAY.	-	State specific - Pennsylvania	N	-	N	-	-	-	-
Round-the-clock services	W7030	PERMANENT VACANCY, INELIGIBLE. THE COSTS OF THE INELIGIBLE PORTION OF PERMANENT VACANCIES IN RESIDENTIAL HABILITATION SERVICE LOCATIONS, AS PER ODP'S VACANCY MANAGEMENT POLICY.	-	State specific - Pennsylvania	N	-	N	-	-	-	-
Round-the-clock services	W7037	RESIDENTIAL HABILITATION-UNLICENSED ONE-INDIVIDUAL FAMILY LIVING HOME, ELIGIBLE. THE ELIGIBLE PORTION OF THE UNLICENSED FAMILY LIVING PROVIDED IN A ONE-INDIVIDUAL HOME. BILLING UNIT IS A DAY UNIT.	-	State specific - Pennsylvania	N	-	N	-	-	-	-
Round-the-clock services	W7038	RESIDENTIAL HABILITATION-UNLICENSED ONE-INDIVIDUAL FAMILY LIVING HOME, INELIGIBLE. THE INELIGIBLE PORTION (ROOM AND BOARD) OF THE UNLICENSED FAMILY LIVING PROVIDED IN A ONE-INDIVIDUAL HOME. BILLING UNIT IS A DAY UNIT.	-	State specific - Pennsylvania	N	-	N	-	-	-	-
Round-the-clock services	W7039	RESIDENTIAL HABILITATION-UNLICENSED TWO-INDIVIDUAL FAMILY LIVING HOME, ELIGIBLE. THE ELIGIBLE PORTION OF THE UNLICENSED FAMILY LIVING PROVIDED IN A TWO-INDIVIDUAL HOME. BILLING UNIT IS A DAY UNIT.	-	State specific - Pennsylvania	N	-	N	-	-	-	-
Round-the-clock services	W7040	RESIDENTIAL HABILITATION-UNLICENSED TWO-INDIVIDUAL FAMILY LIVING HOME, INELIGIBLE. THE INELIGIBLE PORTION (ROOM AND BOARD) OF THE UNLICENSED FAMILY LIVING PROVIDED IN A TWO-INDIVIDUAL HOME. BILLING UNIT IS A DAY UNIT.	-	State specific - Pennsylvania	N	-	N	-	-	-	-
Round-the-clock services	W7052	ASSISTS INDIVIDUALS FOR UP TO 24 HOURS A DAY IN ACQUIRING, RETAINING, AND IMPROVING NECESSARY TO RESIDE IN THE COMMUNITY. UNIT: DAY; STAFF LOW	-	State specific - Pennsylvania	N	-	N	-	-	-	-
Round-the-clock services	W7053	ASSISTS INDIVIDUALS FOR UP TO 24 HOURS A DAY IN ACQUIRING, RETAINING, AND IMPROVING NECESSARY TO RESIDE IN THE COMMUNITY. UNIT: DAY; STAFF HIGH	-	State specific - Pennsylvania	N	-	N	-	-	-	-
Round-the-clock services	W7056	PERMANENT VACANCY FOR RESIDENTIAL SERVICES: THIS CODE IS USED TO BILL FOR PERMANENT VACANCIES IN RESIDENTIAL HABILITATION SETTINGS, AS PER ODP?S VACANCY POLICY. THE BILLING UNIT IS A DAY UNIT.	-	State specific - Pennsylvania	N	-	N	-	-	-	-
Round-the-clock services	W7078	RESIDENTIAL HABILITATION-UNLICENSED ONE-INDIVIDUAL HOME, ELIGIBLE. THE ELIGIBLE PORTION OF THE UNLICENSED COMMUNITY RESIDENTIAL SERVICE PROVIDED IN A ONE-INDIVIDUAL HOME. BILLING UNIT IS A DAY UNIT.	-	State specific - Pennsylvania	N	-	N	-	-	-	-
Round-the-clock services	W7079	RESIDENTIAL HABILITATION-UNLICENSED ONE-INDIVIDUAL HOME, INELIGIBLE. THE INELIGIBLE PORTION OF THE UNLICENSED COMMUNITY RESIDENTIAL SERVICE PROVIDED IN A ONE-INDIVIDUAL HOME. BILLING UNIT IS A DAY UNIT.	-	State specific - Pennsylvania	N	-	N	-	-	-	-
Round-the-clock services	W7080	RESIDENTIAL HABILITATION-UNLICENSED TWO-INDIVIDUAL HOME, ELIGIBLE. THE ELIGIBLE PORTION OF THE UNLICENSED COMMUNITY RESIDENTIAL SERVICE PROVIDED IN A TWO-INDIVIDUAL HOME. BILLING UNIT IS A DAY UNIT.	-	State specific - Pennsylvania	N	-	N	-	-	-	-
Round-the-clock services	W7081	RESIDENTIAL HABILITATION-UNLICENSED TWO-INDIVIDUAL HOME, INELIGIBLE. THE INELIGIBLE PORTION OF THE UNLICENSED COMMUNITY RESIDENTIAL SERVICE PROVIDED IN A TWO-INDIVIDUAL HOME. BILLING UNIT IS A DAY UNIT.	-	State specific - Pennsylvania	N	-	N	-	-	-	-
Round-the-clock services	W7082	RESIDENTIAL HABILITATION-UNLICENSED THREE-INDIVIDUAL HOME, ELIGIBLE. THE ELIGIBLE PORTION OF THE UNLICENSED COMMUNITY RESIDENTIAL SERVICE PROVIDED IN A THREE-INDIVIDUAL HOME. BILLING UNIT IS A DAY UNIT.	-	State specific - Pennsylvania	N	-	N	-	-	-	-
Round-the-clock services	W7083	RESIDENTIAL HABILITATION-UNLICENSED THREE-INDIVIDUAL HOME, INELIGIBLE. THE INELIGIBLE PORTION OF THE UNLICENSED COMMUNITY RESIDENTIAL SERVICE PROVIDED IN A THREE-INDIVIDUAL HOME. BILLING UNIT IS A DAY UNIT.	-	State specific - Pennsylvania	N	-	N	-	-	-	-
Round-the-clock services	W7228	ASSISTS INDIVIDUALS FOR UP TO 24 HOURS A DAY IN ACQUIRING, RETAINING, AND IMPROVING NECESSARY TO RESIDE IN THE COMMUNITY. UNIT: DAY; STAFF: LIGHT	-	State specific - Pennsylvania	N	-	N	-	-	-	-
Round-the-clock services	W7229	ASSISTS INDIVIDUALS FOR UP TO 24 HOURS A DAY IN ACQUIRING, RETAINING, AND IMPROVING NECESSARY TO RESIDE IN THE COMMUNITY. UNIT: DAY; STAFF: LIMITED	-	State specific - Pennsylvania	N	-	N	-	-	-	-
Round-the-clock services	W7230	ASSISTS INDIVIDUALS FOR UP TO 24 HOURS A DAY IN ACQUIRING, RETAINING, AND IMPROVING NECESSARY TO RESIDE IN THE COMMUNITY. UNIT: DAY; STAFF: EXTENSIVE	-	State specific - Pennsylvania	N	-	N	-	-	-	-
Round-the-clock services	W7231	ASSISTS INDIVIDUALS FOR UP TO 24 HOURS A DAY IN ACQUIRING, RETAINING, AND IMPROVING NECESSARY TO RESIDE IN THE COMMUNITY. UNIT: DAY; STAFF: INTENSIVE	-	State specific - Pennsylvania	N	-	N	-	-	-	-
Round-the-clock services	W7232	ASSISTS INDIVIDUALS FOR UP TO 24 HOURS A DAY IN ACQUIRING, RETAINING, AND IMPROVING NECESSARY TO RESIDE IN THE COMMUNITY. UNIT: DAY; STAFF: INTENSIVE	-	State specific - Pennsylvania	N	-	N	-	-	-	-
Round-the-clock services	W7233	ADULT AUTISM WAIVER COMMUNITY HOME ROOM AND BOARD COSTS INELIGIBLE (STATE FUNDS ONLY)	-	State specific - Pennsylvania	N	-	N	-	-	-	-
Round-the-clock services	W7234	ADULT AUTISM WAIVER FAMILY LIVING HOME ROOM AND BOARD COSTS INELIGIBLE (STATE FUNDS ONLY)	-	State specific - Pennsylvania	N	-	N	-	-	-	-
Round-the-clock services	W7291	FAMILY LIVING ONE-INDIVIDUAL HOME ADULT (6500 ELIGIBLE). THE ELIGIBLE PORTION OF THE LICENSED FAMILY LIVING PROVIDED IN A ONE-INDIVIDUAL HOME. BILLING UNIT IS A 1-DAY UNIT.	-	State specific - Pennsylvania	N	-	N	-	-	-	-
Round-the-clock services	W7292	FAMILY LIVING ONE-INDIVIDUAL HOME ADULT (6500 INELIGIBLE). THE INELIGIBLE PORTION OF THE LICENSED FAMILY LIVING PROVIDED IN A ONE-INDIVIDUAL HOME. BILLING UNIT IS A 1-DAY UNIT.	-	State specific - Pennsylvania	N	-	N	-	-	-	-
Round-the-clock services	W7293	FAMILY LIVING TWO-INDIVIDUAL HOME ADULT (6500 ELIGIBLE). THE ELIGIBLE PORTION OF THE LICENSED FAMILY LIVING PROVIDED IN A TWO-INDIVIDUAL HOME. BILLING UNIT IS A 1-DAY UNIT.	-	State specific - Pennsylvania	N	-	N	-	-	-	-
Round-the-clock services	W7294	FAMILY LIVING TWO-INDIV HOME ADULT (6500 INELIGIBLE). THE INELIGIBLE PORTION OF THE LICENSED FAMILY LIVING PROVIDED IN A TWO-INDIVIDUAL HOME. BILLING UNIT IS A 1-DAY UNIT.	-	State specific - Pennsylvania	N	-	N	-	-	-	-
Round-the-clock services	W7295	FAMILY LIV 1-INDIV HOME CHILD 6500 ELIGIBLE. THE ELIGIBLE PORTION OF THE LICENSED FAMILY LIVING PROVIDED IN A ONE-INDIVIDUAL HOME. BILLING UNIT IS A 1-DAY UNIT.	-	State specific - Pennsylvania	N	-	N	-	-	-	-
Round-the-clock services	W7296	FAMILY LIV 1-INDIV HOME CHILD 6500 INELIGIBLE: THE INELIGIBLE PORTION OF THE LICENSED FAMILY LIVING PROVIDED IN A ONE-INDIVIDUAL HOME. BILLING UNIT IS A 1-DAY UNIT.	-	State specific - Pennsylvania	N	-	N	-	-	-	-
Round-the-clock services	W7297	FAMILY LIV 2-INDIV HOME CHILD 6500 ELIGIBLE: THE ELIGIBLE PORTION OF THE LICENSED FAMILY LIVING PROVIDED IN A TWO-INDIVIDUAL HOME. BILLING UNIT IS A 1-DAY UNIT.	-	State specific - Pennsylvania	N	-	N	-	-	-	-
Round-the-clock services	W7298	FAMILY LIV 2-INDIV HOME CHILD 6500 INELIGIBLE: THE INELIGIBLE PORTION OF THE LICENSED FAMILY LIVING PROVIDED IN A TWO-INDIVIDUAL HOME. BILLING UNIT IS A 1-DAY UNIT.	-	State specific - Pennsylvania	N	-	N	-	-	-	-
Round-the-clock services	AF001	ADULT FOSTER CA	-	State specific - Oregon	N	-	N	-	-	-	-
Round-the-clock services	AF002	SDSD: ADULT FOSTER CARE SERVICE PAYMENT - RELATIVE	-	State specific - Oregon	N	-	N	-	-	-	-
Round-the-clock services	LF001	SDSD: ASSISTED LIVING FACILITY SERVICE PAYMENT	-	State specific - Oregon	N	-	N	-	-	-	-
Round-the-clock services	RC001	SDSD: RESIDENTIAL CARE FACILITY SERVICE PAYMENT	-	State specific - Oregon	N	-	N	-	-	-	-
Round-the-clock services	SIC01	SDSD: IN-HOME CAPITATION -HAP (IC) PUBLIC HOUSING	-	State specific - Oregon	N	-	N	-	-	-	-
Round-the-clock services	SL001	SDSD: SPECIALIZED LIVING SERVICE PAYMENT	-	State specific - Oregon	N	-	N	-	-	-	-
Round-the-clock services	SRX01	SDSD: RESIDENTIAL CARE FACILITIES - CONTRACT RATES (RX)	-	State specific - Oregon	N	-	N	-	-	-	-
Round-the-clock services	SSU01	SDSD: SPECIALIZED LIVING FACILITY - HUD (SU) SUBSIDIZED HOUSING	-	State specific - Oregon	N	-	N	-	-	-	-
Round-the-clock services	W4000	RESIDENTIAL HABILITATION INTERVENTION	-	State specific - Wyoming	N	-	N	-	-	-	-
Round-the-clock services	X2017	SUPPORTED LIVING(SELF-DIRECTED) (PER 15 MIN)	-	State specific - Wyoming	N	-	N	-	-	-	-
End of worksheet

### Sheet: 5 -  Supported employment
Code List 5 - Supported employment services
Service category	Procedure code	Description	Modifier	Procedure code type	Place of Service Restrictions	Place of Service Codes	Program Restrictions	Program Type Code	Benefit Type Code	HCBS Service Code	Waiver Type Code
Supported employment services	H2023	SUPPORTED EMPLOYMENT	-	HCPCS	N	-	N	-	-	-	-
Supported employment services	H2024	SUPPORTED EMPLOYMENT, PER DIEM	-	HCPCS	N	-	N	-	-	-	-
Supported employment services	H2025	ONGOING SUPPORT TO MAINTAIN EMPLOYMENT, PER 15 MINUTES	-	HCPCS	N	-	N	-	-	-	-
Supported employment services	H2026	ONGOING SUPPORT TO MAINTAIN EMPLOYMENT, PER DIEM	-	HCPCS	N	-	N	-	-	-	-
Supported employment services	T2018	HABILITATION, SUPPORTED EMPLOYMENT, WAIVER; PER DIEM	-	HCPCS	N	-	N	-	-	-	-
Supported employment services	T2019	HABILITATION, SUPPORTED EMPLOYMENT, WAIVER; PER 15 MINUTES	-	HCPCS	N	-	N	-	-	-	-
Supported employment services	Z9310	SUPPORTED EMPLOYMENT PROGRAM - GROUP SERVICES	-	State specific - California	N	-	N	-	-	-	-
Supported employment services	Z9311	SUPPORTED EMPLOYMENT PROGRAM - INDIVIDUAL SERVICES	-	State specific - California	N	-	N	-	-	-	-
Supported employment services	1301Z	JOB COACH DIRECT HIRE PER 15 MIN	-	State specific - Connecticut	N	-	N	-	-	-	-
Supported employment services	1572P	SUPPORTED EMPLOYMENT PER HOUR (40 HOURS/WEEK = MAX., CANNOT BE PROVIDED	-	State specific - Connecticut	N	-	N	-	-	-	-
Supported employment services	0320B	SUPPORTED EMPLOYMENT PER 15 MIN - MAX 160 UNITS	-	State specific - Idaho	N	-	N	-	-	-	-
Supported employment services	W1410	SUPPORTED EMPLOYMENT, INSTRUCT, PER DAY	-	State specific - Iowa	N	-	N	-	-	-	-
Supported employment services	W1430	SUPPORTED EMPLOYMENT, OBTAIN A JOB, MR/BI WAIVER	-	State specific - Iowa	N	-	N	-	-	-	-
Supported employment services	W1431	SUPPORT TO MAINTAIN EMPLOYMENT, MR/BI	-	State specific - Iowa	N	-	N	-	-	-	-
Supported employment services	W1433	ENCLAVE, SUPPORT, MR/BI WAIVER	-	State specific - Iowa	N	-	N	-	-	-	-
Supported employment services	W5019	SUPPORTED EMPLOYMENT - JOB DEVELOPMENT	-	State specific - Iowa	N	-	N	-	-	-	-
Supported employment services	W5020	SUPPORTED EMPLOYMENT - EMPLOYER DEVELOPMENT	-	State specific - Iowa	N	-	N	-	-	-	-
Supported employment services	W5021	SUPPORTED EMPLOYMENT - ENHANCED JOB SEARCH	-	State specific - Iowa	N	-	N	-	-	-	-
Supported employment services	W0059	SUPPORTED EMPLOYMENT LEVEL 3 (PER DAY)	-	State specific - Maryland	N	-	N	-	-	-	-
Supported employment services	W0057	SUPPORTED EMPLOYMENT LEVEL 1	-	State specific - Maryland	N	-	N	-	-	-	-
Supported employment services	W0058	SUPPORTED EMPLOYMENT LEVEL 2	-	State specific - Maryland	N	-	N	-	-	-	-
Supported employment services	T2025	COMMUNITY INTEGRATED EMPLOYMENT, JOB MAINTENANCE	HB, UA	State specific - New Mexico	N	-	N	-	-	-	-
Supported employment services	1370	SUPPORT EMP IND RATE MED F	-	State specific - New York	N	-	N	-	-	-	-
Supported employment services	4444	PATH TO EMPLOYMENT;VOL;INDIV;1/4 HR	-	State specific - New York	N	-	N	-	-	-	-
Supported employment services	4445	PATH TO EMPLOYMENT;VOL;GROUP;1/4 HR	-	State specific - New York	N	-	N	-	-	-	-
Supported employment services	1316	HH - B2H - INDIVIDUAL RATE ONLY (SUPPORTED EMPLOYMENT)	-	State specific - New York	N	-	N	-	-	-	-
Supported employment services	1343	SUPPORT EMP IND RATE - DD	-	State specific - New York	N	-	N	-	-	-	-
Supported employment services	4466	SUPPORTED EMPLOYMENT; STATE; FULL DAY	-	State specific - New York	N	-	N	-	-	-	-
Supported employment services	4468	SUPPORTED EMPLOY; STATE; $10.00/UNIT FEE	-	State specific - New York	N	-	N	-	-	-	-
Supported employment services	4469	SUPPORTED EMPLOYMENT; STATE; MONTHLY	-	State specific - New York	N	-	N	-	-	-	-
Supported employment services	4471	SUPPORT EMPLY; VOL.; MNTHLY DDP LEVEL 1	-	State specific - New York	N	-	N	-	-	-	-
Supported employment services	4472	SUPPORT EMPLOY; VOL. MNTHLY DDP LEVEL 2	-	State specific - New York	N	-	N	-	-	-	-
Supported employment services	4473	SUPPORT EMPLOY; VOL.;MNTHLY DDP LEVEL 3	-	State specific - New York	N	-	N	-	-	-	-
Supported employment services	W0011	TRANSITIONAL WORK SERVICES, AUTISM. STAFFING RATIO <1:3.5 TO >1:1. PROVIDED IN 15 MINUTE UNITS	-	State specific - Pennsylvania	N	-	N	-	-	-	-
Supported employment services	W0012	TRANSITIONAL WORK SERVICES, AUTISM. STAFFING RATIO < 1:6 TO >1:3.5. PROVIDED IN 15 MINUTE UNITS	-	State specific - Pennsylvania	N	-	N	-	-	-	-
Supported employment services	W6106	OUT-OF-HOME HABILITATION SERVICES - SUPPORTED EMPLOYMENT.	-	State specific - Pennsylvania	N	-	N	-	-	-	-
Supported employment services	W7071	SERVICE INCLUDES ASSESSMENT OF THE PARTICIPANT'S WORK HISTORY, INTERESTS, AND SKILLS AND SITUATIONAL ASSESSMENTS (JOB TRYOUTS) TO ASSESS THE PARTICIPANT'S INTEREST AND APTITUDE IN A PARTICULAR TYPE OF JOB. UNIT OF 1	-	State specific - Pennsylvania	N	-	N	-	-	-	-
Supported employment services	W7077	ASSISTANCE IN FINDING A JOB THAT FITS THE PARTICIPANT'S AND EMPLOYER'S NEEDS, BASED ON DATA FROM THE ASSESSMENTS. A SUCCESSFUL OUTCOME IS DEFINED AS A PERMANENT JOB PLACEMENT FOR THE PERSON FOR AT LEAST 30 CALENDAR DAYS. UNIT OF 1	-	State specific - Pennsylvania	N	-	N	-	-	-	-
Supported employment services	W7200	SUPPORTED EMPLOYMENT PROVIDES ONGOING ASSISTANCE IN DEVELOPING THE COMMUNICATION, SOCIALIZATION, SELF-DIRECTION, SELF-HELP, AND ADAPTIVE SKILLS NECESSARY TO MAINTAIN EMPLOYMENT IN A COMMUNITY SETTING. 15 MIN UNIT	-	State specific - Pennsylvania	N	-	N	-	-	-	-
Supported employment services	W7235	SUPPORTED EMPLOYMENT: FIND & SUPPORT INDIV IN COMPETITIVE JOBS. PROVIDED BY STAFF WITH TRAINING & EXPERIENCE TO APPROPRIATELY ADDRESS INDIV NEEDS. 40 HRS/INDIV/WEEK LIMIT SHARED WITH LICENSED DAY, TRANSITIONAL WORK, AND PREVOC SERV. 15 MIN UNIT .	-	State specific - Pennsylvania	N	-	N	-	-	-	-
Supported employment services	W7237	TRANSITIONAL WORK SERV-BASE: TRANSITIONAL WORK INCLUDES MOBILE WORK FORCE, WORK STATION IN INDUSTRY, AFFIRMATIVE INDUSTRY, ENCLAVE. 40 HRS/INDIV/WEEK LIMIT WITH LICENSED DAY, SUPPORTED EMPLOY, AND PREVOC SERV. STAFF:INDIV 1:10 TO >1:6-15 MIN UNIT	-	State specific - Pennsylvania	N	-	N	-	-	-	-
Supported employment services	W7239	TRANSITIONAL WORK SERVICES-STAFF SUPPORT LEVEL 1. INCLUDES, BUT IS NOT LIMITED TO: MOBILE WORK FORCE, WORK STATION IN INDUSTRY, AFFIRMATIVE INDUSTRY AND ENCLAVE. PROVISION OF THE SERVICE AT A STAFF TO INDVDL RATIO OF <1:6 TO 1:3:5. PER 15 MIN.	-	State specific - Pennsylvania	N	-	N	-	-	-	-
Supported employment services	W7241	TRANSITIONAL WORK SERVICES-STAFF SUPPORT LEVEL 2. INCLUDES, BUT IS NOT LIMITED TO: MOBILE WORK FORCE, WORK STATION IN INDUSTRY, AFFIRMATIVE INDUSTRY AND ENCLAVE. PROVISION OF THE SERVICE AT A STAFF TO INDIVIDUAL RATIO OF <1:35 TO >1:1. PER 15 MIN	-	State specific - Pennsylvania	N	-	N	-	-	-	-
Supported employment services	W7245	TRANSITIONAL WORK SERV-LVL 3: TRANSITIONAL WORK INCLUDES MOBILE WORK FORCE, WORK STATION IN INDUSTRY, AFFIRMATIVE INDUSTRY, ENCLAVE. 40 HRS/INDIV/WEEK LIMIT WITH LICENSED DAY, SUPPORTED EMPLOY, AND PREVOC SERV. STAFF:INDIV OF 1:1. 15 MIN UNIT	-	State specific - Pennsylvania	N	-	N	-	-	-	-
Supported employment services	T2025	SUPPORTED EMPLOYMENT	-	State specific - Texas	N	-	N	-	-	-	-
Supported employment services	X2019	SUPPORTED EMPLOYMENT(1:1)(SELF-DIRECTED)(PER 15 MIN)	-	State specific - Wyoming	N	-	N	-	-	-	-
Supported employment services	X2025	SUPPORTED LIVING(GROUP)(SELF-DIRECTED)(PER 15 MIN)	-	State specific - Wyoming	N	-	N	-	-	-	-
Supported employment services	X2016	COORDINATED CARE FEE, RISK ADJUSTED MAINTENANCE	-	State specific - Wyoming	N	-	N	-	-	-	-
Supported employment services	T2025	EXPLORATION	UA	State specific - Tennessee	N	-	N	-	-	-	-
Supported employment services	T2025	DISCOVERY	U2	State specific - Tennessee	N	-	N	-	-	-	-
Supported employment services	T2025	JOB DEVELOPMENT PLAN	U4	State specific - Tennessee	N	-	N	-	-	-	-
Supported employment services	T2025	SELF-EMPLOYMENT PLAN	U5	State specific - Tennessee	N	-	N	-	-	-	-
Supported employment services	T2025	SITUATIONAL OBSERVATION AND ASSESSMENT - INDIVIDUAL	U3	State specific - Tennessee	N	-	N	-	-	-	-
Supported employment services	T2025	SELF-EMPLOYMENT START UP	US	State specific - Tennessee	N	-	N	-	-	-	-
Supported employment services	T2025	CAREER ADVANCEMENT	U8	State specific - Tennessee	N	-	N	-	-	-	-
Supported employment services	T2025	CAREER ADVANCEMENT	U9	State specific - Tennessee	N	-	N	-	-	-	-
Supported employment services	T2025	BENEFITS COUNSELING	UB	State specific - Tennessee	N	-	N	-	-	-	-
Supported employment services	T2025	JOB COACHING	TS	State specific - Tennessee	N	-	N	-	-	-	-
End of worksheet

### Sheet: 6 -  Day services
Code List 6 - Day services
Service category	Procedure code	Description	Modifier	Procedure code type	Place of Service Restrictions	Place of Service Codes	Program Restrictions	Program Type Code	Benefit Type Code	HCBS Service Code	Waiver Type Code
Day services	H0035	MENTAL HEALTH PARTIAL HOSPITALIZATION, TREATMENT, LESS THAN 24 HOURS	-	HCPCS	N	-	Y	07, 08, 11, 13, 16	054, 055, 105, 106	1, 2, 3, 4, 5, 7	06-20, 33
Day services	H2001	REHABILITATION PROGRAM, PER 1/2 DAY	-	HCPCS	N	-	Y	07, 08, 11, 13, 16	054, 055, 105, 106	1, 2, 3, 4, 5, 7	06-20, 33
Day services	H2012	BEHAVIORAL HEALTH DAY TREATMENT, PER HOUR	-	HCPCS	N	-	Y	07, 08, 11, 13, 16	054, 055, 105, 106	1, 2, 3, 4, 5, 7	06-20, 33
Day services	H2030	MENTAL HEALTH CLUBHOUSE SERVICES, PER 15 MINUTES	-	HCPCS	N	-	Y	07, 08, 11, 13, 16	054, 055, 105, 106	1, 2, 3, 4, 5, 7	06-20, 33
Day services	H2031	MENTAL HEALTH CLUBHOUSE SERVICES, PER DIEM	-	HCPCS	N	-	Y	07, 08, 11, 13, 16	054, 055, 105, 106	1, 2, 3, 4, 5, 7	06-20, 33
Day services	S5100	DAY CARE SERVICES, ADULT; PER 15 MINUTES	-	HCPCS	N	-	N	-	-	-	-
Day services	S5101	DAY CARE SERVICES, ADULT; PER HALF DAY	-	HCPCS	N	-	N	-	-	-	-
Day services	S5102	DAY CARE SERVICES, ADULT; PER DIEM	-	HCPCS	N	-	N	-	-	-	-
Day services	S5105	DAY CARE SERVICES, CENTER-BASED; SERVICES NOT INCLUDED IN PROGRAM FEE, PER DIEM	-	HCPCS	N	-	N	-	-	-	-
Day services	T2012	HABILITATION, EDUCATIONAL; WAIVER, PER DIEM	-	HCPCS	N	-	N	-	-	-	-
Day services	T2013	HABILITATION, EDUCATIONAL, WAIVER; PER HOUR	-	HCPCS	N	-	N	-	-	-	-
Day services	T2014	HABILITATION, PREVOCATIONAL, WAIVER; PER DIEM	-	HCPCS	N	-	N	-	-	-	-
Day services	T2015	HABILITATION, PREVOCATIONAL, WAIVER; PER HOUR	-	HCPCS	N	-	N	-	-	-	-
Day services	T2020	DAY HABILITATION, WAIVER; PER DIEM	-	HCPCS	N	-	N	-	-	-	-
Day services	T2021	DAY HABILITATION, WAIVER; PER 15 MINUTES	-	HCPCS	N	-	N	-	-	-	-
Day services	T2026	SPECIALIZED CHILDCARE, WAIVER; PER DIEM	-	HCPCS	N	-	N	-	-	-	-
Day services	T2027	SPECIALIZED CHILDCARE, WAIVER; PER 15 MINUTES	-	HCPCS	N	-	N	-	-	-	-
Day services	Z8500	ADHC REGULAR DAY OF SERVICE	-	State specific - California	N	-	N	-	-	-	-
Day services	Z8552	MSSP-ADULT SOCIAL DAY CARE-DAY	-	State specific - California	N	-	N	-	-	-	-
Day services	Z8554	MSSP-ADULT DAY CARE-DAY	-	State specific - California	N	-	N	-	-	-	-
Day services	Z8555	MSSP-ADULT DAY CARE-HOUR	-	State specific - California	N	-	N	-	-	-	-
Day services	Z9026	DDS-WAIVER SUPPORTIVE-ADULT DAY CARE	-	State specific - California	N	-	N	-	-	-	-
Day services	Z9034	DDS-WAIVER TRAINING-COMMUNITY INTEGRATION SERVICES	-	State specific - California	N	-	N	-	-	-	-
Day services	Z9200	DDS-WAIVER CHILDREN-DAY HABILITATION	-	State specific - California	N	-	N	-	-	-	-
Day services	Z9202	DDS-WAIVER ADULT-ACTIVITY CENTER	-	State specific - California	N	-	N	-	-	-	-
Day services	Z9203	DDS-WAIVER ADULT-DEVELOPMENT CENTER	-	State specific - California	N	-	N	-	-	-	-
Day services	Z9206	DDS-WAIVER ADULT-SOCIAL RECREATION PROGRAM	-	State specific - California	N	-	N	-	-	-	-
Day services	Z9208	SUPPLEMENTAL DAY SERVICES - PROG. SPT.	-	State specific - California	N	-	N	-	-	-	-
Day services	Z9113	DDS-WAIVER PROGRAM SUPPORT-SPORTS CLUB	-	State specific - California	N	-	N	-	-	-	-
Day services	Z9312	WORK ACTIVITY PROGRAM	-	State specific - California	N	-	N	-	-	-	-
Day services	1200Z	ADULT DAY HEALTH - FULL DAY (NON-MEDICAL MODEL PROVIDER)	-	State specific - Connecticut	Y	11	N	-	-	-	-
Day services	1201Z	ADULT DAY HEALTH - FULL DAY (APPROVED MEDICAL MODEL PROVIDER)	-	State specific - Connecticut	N	-	N	-	-	-	-
Day services	1202Z	ADULT DAY HEALTH - HALF DAY (LESS THAN OR EQUAL TO 4 HRS)	-	State specific - Connecticut	N	-	N	-	-	-	-
Day services	1305Z	SOCIAL SKILLS GROUP PER 15 MIN	-	State specific - Connecticut	N	-	N	-	-	-	-
Day services	1560P	PRE-VOCATIONAL SERVICES PER HOUR (MAS = 40 HOURS/WEEK)	-	State specific - Connecticut	N	-	N	-	-	-	-
Day services	9753A	INDIVIDUAL COMMUNITY/WORK REINTEGRATION TRAINING	-	State specific - Connecticut	N	-	N	-	-	-	-
Day services	1200Z	ADULT DAY CARE	-	State specific - Connecticut	N	-	N	-	-	-	-
Day services	T2025	ENHANCED INTENSIVE BEHAVIORAL RESIDENTIAL HABILITATION - DAY	UC	State specific - Florida	N	-	N	-	-	-	-
Day services	T2025	DAY SUPPORT MONTHLY	UC	State specific - Georgia	N	-	N	-	-	-	-
Day services	0644B	ADULT DAY CARE, 1 UNIT=15 MINUTES, MAX 30 HOURS PER WEEK	-	State specific - Idaho	N	-	N	-	-	-	-
Day services	0644P	ADULT DAY CARE, 1 UNIT=15 MINUTES, MAX 14 HOURS PER DAY	-	State specific - Idaho	N	-	N	-	-	-	-
Day services	0990T	DAY REHABILITATION-INDIVIDUAL, 1 UNIT=15 MINUTES, MAX 30 HOURS PER WEEK	-	State specific - Idaho	N	-	N	-	-	-	-
Day services	W1002	ADULT DAY CARE, ONE DAY - ILL & HANDICALLED, ELDER	-	State specific - Iowa	N	-	N	-	-	-	-
Day services	W1021	ADULT DAY CARE, HALF DAY - ELDERLY, ILL & HANDICAP	-	State specific - Iowa	N	-	N	-	-	-	-
Day services	W1203	ADULT DAY CARE, EXTENDED DAY, 8-12 HOURS - ELDERLY	-	State specific - Iowa	N	-	N	-	-	-	-
Day services	W1204	DAY HABILITATION, MR WAIVER, PER DAY	-	State specific - Iowa	N	-	N	-	-	-	-
Day services	W1205	DAY HABILITATION, MR WAIVER, HALF DAY	-	State specific - Iowa	N	-	N	-	-	-	-
Day services	W1206	DAY HABILITATION, MR WAIVER, PER HOUR	-	State specific - Iowa	N	-	N	-	-	-	-
Day services	W1425	PREVOCATIONAL COUNSELING - WAIVER	-	State specific - Iowa	N	-	N	-	-	-	-
Day services	W1426	PRE-VOCATIONAL SERVICE, 1/2 DAY, MR WAIVER	-	State specific - Iowa	N	-	N	-	-	-	-
Day services	W2515	IMMT, WAIVER, GROUP CHILD CARE	-	State specific - Iowa	N	-	N	-	-	-	-
Day services	W2520	IMMT, WAIVER, CHILD CARE HOME	-	State specific - Iowa	N	-	N	-	-	-	-
Day services	W4021	ADULT DAY CARE, MR WAIVER, PER HOUR	-	State specific - Iowa	N	-	N	-	-	-	-
Day services	W4425	PREVOCATIONAL SERVICE, MR WAIVER,PER HR	-	State specific - Iowa	N	-	N	-	-	-	-
Day services	HR932	ADULT DAY HEALTH CARE SERVICE	-	State specific - Louisiana	N	-	N	-	-	-	-
Day services	T2025	PREVOCATIONAL HABILITATION	GT	State specific - Louisiana	N	-	N	-	-	-	-
Day services	T2025	VIRTUAL DAY HABILITATION	UQ	State specific - Louisiana	N	-	N	-	-	-	-
Day services	S5102	MEDICAL DAY CARE SERVICES	-	State specific - Maryland	N	-	N	-	-	-	-
Day services	W0055	DAY HABILITATION LEVEL 2 (PER DAY)	-	State specific - Maryland	N	-	N	-	-	-	-
Day services	W0056	DAY HABILITATION LEVEL 3 (PER DAY)	-	State specific - Maryland	N	-	N	-	-	-	-
Day services	W1723	SENIOR CENTER PLUS	-	State specific - Maryland	N	-	N	-	-	-	-
Day services	W5102	MEDICAL DAY CARE ADMIN RATE	-	State specific - Maryland	N	-	N	-	-	-	-
Day services	W9306	THERAPEUTIC INTEGRATION	-	State specific - Maryland	N	-	N	-	-	-	-
Day services	W9307	THERAPEUTIC INTEGRATION	-	State specific - Maryland	N	-	N	-	-	-	-
Day services	W0054	DAY HABILITATION LEVEL 1	-	State specific - Maryland	N	-	N	-	-	-	-
Day services	W0060	INDIVIDUAL SUPPORT SERVICES (ISS)	-	State specific - Maryland	N	-	N	-	-	-	-
Day services	T2025	CDS - DAY / RES	SE,UA,U1	State specific - New Hampshire	N	-	N	-	-	-	-
Day services	T2025	CDS - DAY / SEP	SE,UA,U3	State specific - New Hampshire	N	-	N	-	-	-	-
Day services	T2025	CDS - DAY / FAMILY SUPPORT	SE,UA,U4	State specific - New Hampshire	N	-	N	-	-	-	-
Day services	T2025	ABD CDS - DAY / RES	SE,UB,U1	State specific - New Hampshire	N	-	N	-	-	-	-
Day services	T2025	ABD CDS - DAY / SEP	SE,UB,U3	State specific - New Hampshire	N	-	N	-	-	-	-
Day services	T2025	ABD CDS - DAY / FAMILY SUPPORT	SE,UB,U4	State specific - New Hampshire	N	-	N	-	-	-	-
Day services	Y7443	TBI-SUPPORTED DAY PROGRAM	-	State specific - New Jersey	N	-	N	-	-	-	-
Day services	Y9853	SOC ADULT DAY CARE (DAILY)	-	State specific - New Jersey	N	-	N	-	-	-	-
Day services	Z1235	SOCIAL ADULT DAY CARE, CCW/DMAHS	-	State specific - New Jersey	N	-	N	-	-	-	-
Day services	Z1405	HABILITATION, NON-AA,	-	State specific - New Jersey	N	-	N	-	-	-	-
Day services	Z1467	HABILITATION, NON-AA,	-	State specific - New Jersey	N	-	N	-	-	-	-
Day services	1365	DAY HAB GROUP RATE MED F	-	State specific - New York	N	-	N	-	-	-	-
Day services	2637	LONG TERM HOME CARE MEDICAL SOCIAL SERVICES	-	State specific - New York	N	-	N	-	-	-	-
Day services	2832	LONG TERM HOME CARE MEDICAL SOCIAL SERVICES	-	State specific - New York	N	-	N	-	-	-	-
Day services	3871	LONG TERM HOME CARE MEDICAL SOCIAL SERVICES	-	State specific - New York	N	-	N	-	-	-	-
Day services	4741	RES HAB HOME; VOL; LEVEL 2; INDIV; 1/4 HR	-	State specific - New York	N	-	N	-	-	-	-
Day services	1310	HH - B2H - INDIVIDUAL RATE (DAY HABILITATION)	-	State specific - New York	N	-	N	-	-	-	-
Day services	1311	DAY HAB GROUP RATE SED	-	State specific - New York	N	-	N	-	-	-	-
Day services	1314	HH - B2H - INDIVIDUAL RATE (PREVOCATIONAL SERVICES)	-	State specific - New York	N	-	N	-	-	-	-
Day services	1315	PVOC SRV GROUP RATE - SED	-	State specific - New York	N	-	N	-	-	-	-
Day services	1337	HH - B2H - INDIVIDUAL RATE (DAY HABILITATION)	-	State specific - New York	N	-	N	-	-	-	-
Day services	1338	HH - B2H - GROUP RATE - GROUP SIZE TBD (DAY HABILITATION)	-	State specific - New York	N	-	N	-	-	-	-
Day services	1341	HH - B2H - INDIVIDUAL RATE (PREVOCATIONAL SERVICES)	-	State specific - New York	N	-	N	-	-	-	-
Day services	1342	PVOC SRV GROUP RATE DD	-	State specific - New York	N	-	N	-	-	-	-
Day services	1364	DAY HAB IND RATE - MED F	-	State specific - New York	N	-	N	-	-	-	-
Day services	1368	HH - B2H - INDIVIDUAL RATE (PREVOCATIONAL SERVICES)	-	State specific - New York	N	-	N	-	-	-	-
Day services	2639	LONG TERM CARE SOCIAL DAY CARE	-	State specific - New York	N	-	N	-	-	-	-
Day services	2833	LONG TERM CARE SOCIAL DAY CARE	-	State specific - New York	N	-	N	-	-	-	-
Day services	3873	LONG TERM CARE SOCIAL DAY CARE	-	State specific - New York	N	-	N	-	-	-	-
Day services	4170	OMR/DD DAY TREATMENT - FULL DAY	-	State specific - New York	N	-	N	-	-	-	-
Day services	4319	CONTINUING DAY TREATMENT - 5 HOUR 1-50	-	State specific - New York	N	-	N	-	-	-	-
Day services	4446	DAY HAB; STATE; FULL DAY	-	State specific - New York	N	-	N	-	-	-	-
Day services	4447	DAY HAB; STATE; HALF DAY	-	State specific - New York	N	-	N	-	-	-	-
Day services	4453	DAY HAB; VOLUNTARY; HALF DAY	-	State specific - New York	N	-	N	-	-	-	-
Day services	4454	DAY HAB; VOLUNTARY; HOURLY	-	State specific - New York	N	-	N	-	-	-	-
Day services	4455	DAY HAB; VOLUNTARY; $1.00 PER UNIT FEE	-	State specific - New York	N	-	N	-	-	-	-
Day services	4456	DAY HAB; VOLUNTARY; $5.00 PER UNIT FEE	-	State specific - New York	N	-	N	-	-	-	-
Day services	4457	DAY HAB; VOLUNTARY; $10.00 PER UNIT FEE	-	State specific - New York	N	-	N	-	-	-	-
Day services	4458	PRE VOC; STATE; FULL DAY	-	State specific - New York	N	-	N	-	-	-	-
Day services	4459	PRE VOC; STATE; HOURLY	-	State specific - New York	N	-	N	-	-	-	-
Day services	4463	PRE VOC; VOLUNTARY; HOURLY	-	State specific - New York	N	-	N	-	-	-	-
Day services	4464	PRE VOC; VOLUNTARY; $10.00 PER UNIT FEE	-	State specific - New York	N	-	N	-	-	-	-
Day services	4465	PRE VOC; VOLUNTARY; $1.00 PER UNIT FEE	-	State specific - New York	N	-	N	-	-	-	-
Day services	4727	COMM HAB;VOL;MONTHLY	-	State specific - New York	N	-	N	-	-	-	-
Day services	4728	COMM HAB;VOL;SEMI MONTHLY;1ST HALF	-	State specific - New York	N	-	N	-	-	-	-
Day services	4729	COMM HAB;VOL;SEMI MONTHLY;2ND HALF	-	State specific - New York	N	-	N	-	-	-	-
Day services	4745	HCBS - SUPPLEMENTAL GROUP DAY HAB FULL	-	State specific - New York	N	-	N	-	-	-	-
Day services	4746	HCBS - SUPPLEMENTAL GROUP DAY HAB HALF	-	State specific - New York	N	-	N	-	-	-	-
Day services	4747	HCBS - INDIVIDUAL DAY HAB QUARTER HOUR	-	State specific - New York	N	-	N	-	-	-	-
Day services	4748	HCBS - SUPPLEMENTAL INDIVIDUAL DAY HAB QUARTER HOUR	-	State specific - New York	N	-	N	-	-	-	-
Day services	9755	NHTDWVR COMM INTEGRAT COUNSEL	-	State specific - New York	N	-	N	-	-	-	-
Day services	9777	NHTDWVR STRUCT DAY PROG-LEV I	-	State specific - New York	N	-	N	-	-	-	-
Day services	9863	HOME & COMM SUPPORT SERV, HOURLY	-	State specific - New York	N	-	N	-	-	-	-
Day services	9870	TBI WAIVER STRUCT DAY PROGS HALF DAY	-	State specific - New York	N	-	N	-	-	-	-
Day services	S5102	DAY CARE SERVICES, ADULT; PER DIEM	-	State specific - Pennsylvania	N	-	N	-	-	-	-
Day services	W0104	STRUCTURED DAY HABILITATION-GROUP; COMPREHENSIVE DAY PROGRAMMING TO ACQUIRE MORE INDEPENDENT FUNCTIONING AND IMPROVED COGNITION, COMMUNITY, AND LIFE SKILLS; INCLUDES SOCIAL SKILLS TRAINING, SENSORY/MOTOR DEVELOPMENT; BILLING UNIT IS 1 HOUR	-	State specific - Pennsylvania	N	-	N	-	-	-	-
Day services	W0105	STRUCTURED DAY HABILITATION; ENHANCED STAFFING PROVIDED IN THE STRUCTURED DAY PROGRAM. BILLING UNIT IS ONE HOUR.	-	State specific - Pennsylvania	N	-	N	-	-	-	-
Day services	W1854	ATTENDANT COST,NON-EMERG.TRANSPORT,1 WAYUNIT OF SERVICE - ONE WAY RIDE	-	State specific - Pennsylvania	N	-	N	-	-	-	-
Day services	W6072	ENHANCED OLDER ADULT DAILY LIVING SERVICES, FULL DAY	-	State specific - Pennsylvania	N	-	N	-	-	-	-
Day services	W6105	EDUCATIONAL SERVICES	-	State specific - Pennsylvania	N	-	N	-	-	-	-
Day services	W6107	OUT-OF-HOME HABILITATION SERVICES - PRE-VOCATIONAL SERVICES.	-	State specific - Pennsylvania	N	-	N	-	-	-	-
Day services	W7035	COMMUNITY HABILITATION 2380 LEVEL 4: STAFF-TO-INDIV RATIO OF 2:1. SUPERVISION, TRAINING, SUPPORT IN SELF-CARE, COMMUNICATION, COMMUNITY PARTICIPATION, SOCIALIZATION. TRANSPORTATION AS AN INTEGRAL COMPONENT INCLUDED-15 MIN UNIT	-	State specific - Pennsylvania	N	-	N	-	-	-	-
Day services	W7063	DAY HABILITATION PROVIDES INDIVIDUALIZED ASSISTANCE WITH ACQUIRING, RETAINING, AND IMPROVING COMMUNICATION, SOCIALIZATION, SELF-DIRECTION, SELF-HELP, AND ADAPTIVE SKILLS NECESSARY TO RESIDE IN THE COMMUNITY. STAFF:>1:6 15 MIN UNIT	-	State specific - Pennsylvania	N	-	N	-	-	-	-
Day services	W7064	DAY HABILITATION PROVIDES INDIVIDUALIZED ASSISTANCE WITH ACQUIRING, RETAINING, AND IMPROVING COMMUNICATION, SOCIALIZATION, SELF-DIRECTION, SELF-HELP, AND ADAPTIVE SKILLS NECESSARY TO RESIDE IN THE COMMUNITY. STAFF: <1:6-1:3.5 15 MIN UNIT	-	State specific - Pennsylvania	N	-	N	-	-	-	-
Day services	W7065	DAY HABILITATION PROVIDES INDIVIDUALIZED ASSISTANCE WITH ACQUIRING, RETAINING, AND IMPROVING COMMUNICATION, SOCIALIZATION, SELF-DIRECTION, SELF-HELP, AND ADAPTIVE SKILLS NECESSARY TO RESIDE IN THE COMMUNITY. STAFF: <1:3.5-1:1 15 MIN UNIT	-	State specific - Pennsylvania	N	-	N	-	-	-	-
Day services	W7066	DAY HABILITATION PROVIDES INDIVIDUALIZED ASSISTANCE WITH ACQUIRING, RETAINING, AND IMPROVING COMMUNICATION, SOCIALIZATION, SELF-DIRECTION, SELF-HELP, AND ADAPTIVE SKILLS NECESSARY TO RESIDE IN THE COMMUNITY. STAFF: 1-1 15 MIN UNIT	-	State specific - Pennsylvania	N	-	N	-	-	-	-
Day services	W7072	COMMUNITY HABILITATION 2380 BASE: STAFF-TO-INDIV RATIO OF NO LESS THAN 1:6. SUPERVISION, TRAINING, SUPPORT IN SELF-CARE, COMMUNICATION, COMMUNITY PARTICIPATION, SOCIALIZATION. TRANSPORTATION AS AN INTEGRAL COMPONENT INCLUDED-15 MIN UNIT	-	State specific - Pennsylvania	N	-	N	-	-	-	-
Day services	W7073	COMMUNITY HABILITATION 2380 LEVEL 1: STAFF-TO-INDIV RATIO OF <1:6 TO >1:3.5. SUPERVISION, TRAINING, SUPPORT IN SELF-CARE, COMMUNICATION, COMMUNITY PARTICIPATION, SOCIALIZATION. TRANSPORTATION AS AN INTEGRAL COMPONENT INCLUDED-15 MIN UNIT	-	State specific - Pennsylvania	N	-	N	-	-	-	-
Day services	W7074	COMMUNITY HABILITATION 2380 LEVEL 2: STAFF-TO-INDIV RATIO OF <1:3.5 TO >1:1. SUPERVISION, TRAINING, SUPPORT IN SELF-CARE, COMMUNICATION, COMMUNITY PARTICIPATION, SOCIALIZATION. TRANSPORTATION AS AN INTEGRAL COMPONENT INCLUDED-15 MIN UNIT	-	State specific - Pennsylvania	N	-	N	-	-	-	-
Day services	W7075	COMMUNITY HABILITATION 2380 LEVEL 3: STAFF-TO-INDIV RATIO OF 1:1. SUPERVISION, TRAINING, SUPPORT IN SELF-CARE, COMMUNICATION, COMMUNITY PARTICIPATION, SOCIALIZATION. TRANSPORTATION AS AN INTEGRAL COMPONENT INCLUDED-15 MIN UNIT	-	State specific - Pennsylvania	N	-	N	-	-	-	-
Day services	W7076	COMM HAB 2380-LEVEL 3 ENH: STAFF-TO-INDIV RATIO OF 1:1 WITH LICENSED OR DEGREED STAFF. SUPERVISION, TRAINING, SUPPORT IN SELF-CARE, COMMUNICATION, COMMUNITY PARTICIPATION, SOCIALIZATION. TRANSPORTATION AS AN INTEGRAL COMPONENT INCLUDED-15 MIN UNIT	-	State specific - Pennsylvania	N	-	N	-	-	-	-
Day services	W7087	PREVOC SERV 2390 BASE: DEVELOP SKILLS FOR PLACEMENT IN HIGHER VOCATIONAL PROG & ULTIMATELY COMPETITIVE EMPLOY. FACILITY-BASED EMPLOY, OCCUPATIONAL TRNG, VOCATIONAL EVAL, VOCATIONAL FAC, WORK ACTIVITIES CNTR. STAFF:INDIV NO LESS THAN 1:15. 15 MIN UNIT	-	State specific - Pennsylvania	N	-	N	-	-	-	-
Day services	W7088	PREVOC SERV 2390 LVL 1: DEVELOP SKILLS FOR PLACEMENT IN HIGHER VOCATIONAL PROG & ULTIMATELY COMPETITIVE EMPLOY. FACILITY-BASED EMPLOY, OCCUPATIONAL TRNG, VOCATIONAL EVAL, VOCATIONAL FAC, WORK ACTIVITIES CNTR. STAFF:INDIV <1:15 TO 1:7.5. 15 MIN UNIT	-	State specific - Pennsylvania	N	-	N	-	-	-	-
Day services	W7089	PREVOC SERV 2390 LVL 2: DEVELOP SKILLS FOR PLACEMENT IN HIGHER VOCATIONAL PROG & ULTIMATELY COMPETITIVE EMPLOY. FACILITY-BASED EMPLOY, OCCUPATIONAL TRNG, VOCATIONAL EVAL, VOCATIONAL FAC, WORK ACTIVITIES CNTR. STAFF:INDIV <1:7.5 TO >1:1. 15 MIN UNIT	-	State specific - Pennsylvania	N	-	N	-	-	-	-
Day services	W7090	PREVOC SERV 2390 LVL 3: DEVELOP SKILLS FOR PLACEMENT IN HIGHER VOCATIONAL PROG & ULTIMATELY COMPETITIVE EMPLOY. FACILITY-BASED EMPLOY, OCCUPATIONAL TRNG, VOCATIONAL EVAL, VOCATIONAL FAC, WORK ACTIVITIES CNTR. STAFF:INDIV 1:1. 15 MIN UNIT	-	State specific - Pennsylvania	N	-	N	-	-	-	-
Day services	W7091	PREVOC SERV 2390 LVL 3 ENH: DEVEL SKILLS FOR PLACEMENT IN HIGHER VOCATIONAL PROG & COMPETITIVE EMPLOY. FAC-BASED EMPLOY, OCCUPATIONAL TRNG, VOCATIONAL EVAL, VOCATIONAL FAC, WORK ACTIVITIES CNTR. STAFF:INDIV 1:1 WITH LICENSED/DEGREE STAFF. 15 MIN UNIT	-	State specific - Pennsylvania	N	-	N	-	-	-	-
Day services	W7092	PREVOC SERV 2390 LVL 4: DEVELOP SKILLS FOR PLACEMENT IN HIGHER VOCATIONAL PROG & ULTIMATELY COMPETITIVE EMPLOY. FACILITY-BASED EMPLOY, OCCUPATIONAL TRNG, VOCATIONAL EVAL, VOCATIONAL FAC, WORK ACTIVITIES CNTR. STAFF:INDIV 2:1. 15 MIN UNIT	-	State specific - Pennsylvania	N	-	N	-	-	-	-
Day services	W7094	LIC DAY HAB-OLDER ADULT DAILY LIV CNTR: SUPERVISION, TRAINING, SUPPORT IN SELF-CARE, COMMUNICATION, COMMUNITY PARTICIPATION, SOCIALIZATION. TRANSPORTATION AS AN INTEGRAL COMPONENT INCLUDED. AVAIL TO OLDER INDIV WITH MR-15 MIN UNIT	-	State specific - Pennsylvania	N	-	N	-	-	-	-
Day services	W7201	COMMUNITY INCLUSION FACILITATES THE PARTICIPANT'S SOCIAL INTERACTION; NATURAL SUPPORTS; PARTICIPATION IN COMMUNITY SERVICES, EDUCATION AND VOLUNTEER ACTIVITIES. 15 MIN UNIT	-	State specific - Pennsylvania	N	-	N	-	-	-	-
Day services	W7284	EDUCATIONAL SUPPORT SERVICES: GENERAL ADULT EDUCATIONAL SERVICES INCLUDING CMTY COLLEGE, UNIVERSITY OR COLLEGE-LEVEL COURSES, CLASSES, TUTORING TO RECEIVE GED DEGREE, & ASSISTANCE TO PARTICIPATE IN APPRENTICESHIP PROGRAMS. OUTCOME BASED UNIT.	-	State specific - Pennsylvania	N	-	N	-	-	-	-
Day services	MFC03	SDSD: MEDICALLY FRAGILE CHILDREN: DAILY CONTRACT	-	State specific - Oregon	N	-	N	-	-	-	-
Day services	OH112	SDSD: ADULT DAY CARE - FULLTIME	-	State specific - Oregon	N	-	N	-	-	-	-
Day services	OH113	ADULT DAY SERVICES (FULL DAY)	-	State specific - Oregon	N	-	N	-	-	-	-
Day services	T2025	GROUP DAY SUPPORT SERVICES CUSTOMIZED RATE	-	State specific - Virginia	N	-	N	-	-	-	-
Day services	W4001	INTERVENTION DAY HABILITATION	-	State specific - Wyoming	N	-	N	-	-	-	-
Day services	X2026	CHILD HABILITATION (0-17)(SELF-DIRECTED)(PER 15 MIN)	-	State specific - Wyoming	N	-	N	-	-	-	-
End of worksheet

### Sheet: 7 -  Home delivered meals
Code List 7 - Home-delivered meals
Service category	Procedure code	Description	Modifier	Procedure code type	Place of Service Restrictions	Place of Service Codes	Program Restrictions	Program Type Code	Benefit Type Code	HCBS Service Code	Waiver Type Code
Home delivered meals	A0190	NON-EMERGENCY TRANSPORTATION: ANCILLARY: MEALS-RECIPIENT	-	HCPCS	N	-	N	-	-	-	-
Home delivered meals	A0210	NON-EMERGENCY TRANSPORTATION: ANCILLARY: MEALS-ESCORT	-	HCPCS	N	-	N	-	-	-	-
Home delivered meals	S5170	HOME DELIVERED MEALS, INCLUDING PREPARATION; PER MEAL	-	HCPCS	N	-	N	-	-	-	-
Home delivered meals	T2025	MEALS-CONGREGATE	-	State specific - Alaska	N	-	N	-	-	-	-
Home delivered meals	Z8580	MSSP-CONGREGATE MEALS	-	State specific - California	N	-	N	-	-	-	-
Home delivered meals	Z8581	MSSP-HOME DELIVERED MEALS	-	State specific - California	N	-	N	-	-	-	-
Home delivered meals	1218Z	MEAL SERVICE - SINGLE HOT MEAL	-	State specific - Connecticut	N	-	N	-	-	-	-
Home delivered meals	1220Z	DOUBLE MEAL ( ONE HOT - ONE COLD) PER DOUBLE MEAL	-	State specific - Connecticut	N	-	N	-	-	-	-
Home delivered meals	1221Z	KOSHER MEALS DOUBLE	-	State specific - Connecticut	N	-	N	-	-	-	-
Home delivered meals	1550P	HOME DELIVERED MEALS PER DAY (SINGLE MEAL)	-	State specific - Connecticut	N	-	N	-	-	-	-
Home delivered meals	1551P	HOME DELIVERED MEALS PER DAY (DOUBLE MEALS)	-	State specific - Connecticut	N	-	N	-	-	-	-
Home delivered meals	0300B	HOME DELIVERED MEALS-14 PER WEEK MAX,1 UNIT=1 MEAL	-	State specific - Idaho	N	-	N	-	-	-	-
Home delivered meals	0653P	HOME DELIVERED MEALS-PER MEAL	-	State specific - Idaho	N	-	N	-	-	-	-
Home delivered meals	W1030	HOME MEAL DELIVERED, PER MEAL - WAIVER	-	State specific - Iowa	N	-	N	-	-	-	-
Home delivered meals	W1258	HOME-DELIVERED MEALS - WAIVER	-	State specific - Iowa	N	-	N	-	-	-	-
Home delivered meals	W5516	HOME-DELIVERED MEALS	-	State specific - Maryland	N	-	N	-	-	-	-
Home delivered meals	2685	LTHHCP HOME DELIVERED MEALS (WEEKEND)	-	State specific - New York	N	-	N	-	-	-	-
Home delivered meals	3874	LONG TERM HOME CARE HOME DELIVERED MEALS	-	State specific - New York	N	-	N	-	-	-	-
Home delivered meals	2682	LONG TERM HOME CARE MEAL DELV WKDAY	-	State specific - New York	N	-	N	-	-	-	-
Home delivered meals	2835	LTHC HOME DEL MEALS	-	State specific - New York	N	-	N	-	-	-	-
Home delivered meals	9781	NHTDWVR CONG/HOME MEALS $1.00	-	State specific - New York	N	-	N	-	-	-	-
Home delivered meals	9785	NHTDWVR NURSE/ASSESSMT SRV	-	State specific - New York	N	-	N	-	-	-	-
Home delivered meals	W1759	HOT ENTREE UNIT OF SERVICE - ONE MEAL	-	State specific - Pennsylvania	N	-	N	-	-	-	-
Home delivered meals	W1760	FROZEN ENTREE UNIT OF SERVICE - ONE MEAL	-	State specific - Pennsylvania	N	-	N	-	-	-	-
Home delivered meals	W1761	OTHER - HOME DELIVERED MEALS	-	State specific - Pennsylvania	N	-	N	-	-	-	-
Home delivered meals	W1762	EMERGENCY PACK UNIT OF SERVICE - ONE	-	State specific - Pennsylvania	N	-	N	-	-	-	-
Home delivered meals	W1764	GENERIC CODE FOR A "SPECIAL" MEAL UNIT OF SERVICE - ONE MEAL	-	State specific - Pennsylvania	N	-	N	-	-	-	-
Home delivered meals	OF222	SDSD: LARGE MEALS TITLE XX IN-HOME SERVICES (HOME DELIVERED MEALS)	-	State specific - Oregon	N	-	N	-	-	-	-
End of worksheet

### Sheet: 8 -  Caregiver support services
Code List 8 - Caregiver support services
Service category	Procedure code	Description	Modifier	Procedure code type	Place of Service Restrictions	Place of Service Codes	Program Restrictions	Program Type Code	Benefit Type Code	HCBS Service Code	Waiver Type Code
Caregiver support services	H0045	RESPITE CARE SERVICES, NOT IN THE HOME, PER DIEM	-	HCPCS	N	-	N	-	-	-	-
Caregiver support services	S5110	HOME CARE TRAINING, FAMILY; PER 15 MINUTES	-	HCPCS	N	-	N	-	-	-	-
Caregiver support services	S5111	HOME CARE TRAINING, FAMILY; PER SESSION	-	HCPCS	N	-	N	-	-	-	-
Caregiver support services	S5150	UNSKILLED RESPITE CARE, NOT HOSPICE; PER 15 MINUTES	-	HCPCS	N	-	N	-	-	-	-
Caregiver support services	S5151	UNSKILLED RESPITE CARE, NOT HOSPICE; PER DIEM	-	HCPCS	N	-	N	-	-	-	-
Caregiver support services	S9125	RESPITE CARE, IN THE HOME, PER DIEM	-	HCPCS	N	-	N	-	-	-	-
Caregiver support services	T1005	RESPITE CARE SERVICES, UP TO 15 MINUTES	-	HCPCS	N	-	N	-	-	-	-
Caregiver support services	T1027	FAMILY TRAINING AND COUNSELING FOR CHILD DEVELOPMENT, PER 15 MINUTES	-	HCPCS	N	-	Y	07, 08, 11, 13, 16	054, 055, 105, 106	1, 2, 3, 4, 5, 7	06-20, 33
Caregiver support services	Z7104	SUP. RESPITE CARE - HOSPICE	-	State specific - California	N	-	N	-	-	-	-
Caregiver support services	Z8574	MSSP-RESPITE IN-HOME-DAY	-	State specific - California	N	-	N	-	-	-	-
Caregiver support services	Z8575	MSSP-RESPITE IN-HOME-HOUR	-	State specific - California	N	-	N	-	-	-	-
Caregiver support services	Z8576	MSSP-RESPITE OUT-OF-HOME-HOUR	-	State specific - California	N	-	N	-	-	-	-
Caregiver support services	Z8591	MSSP-RESPITE OUT-OF-HOME-DAY	-	State specific - California	N	-	N	-	-	-	-
Caregiver support services	Z9029	DDS-WAIVER SUPPORTIVE-IN HOME RESPITE SERVICES AGENCY	-	State specific - California	N	-	N	-	-	-	-
Caregiver support services	Z9030	DDS-WAIVER SUPPORTIVE-IN HOME RESPITE WORKER	-	State specific - California	N	-	N	-	-	-	-
Caregiver support services	Z9031	DDS-WAIVER SUPPORTIVE-OUT OF HOME RESPITE SERVICES	-	State specific - California	N	-	N	-	-	-	-
Caregiver support services	Z9032	DDS-WAIVER SUPPORTIVE-RESPITE FACILITY	-	State specific - California	N	-	N	-	-	-	-
Caregiver support services	Z9051	DDS-WAIVER RESPITE-IN HOME RESPITE WORKER	-	State specific - California	N	-	N	-	-	-	-
Caregiver support services	Z9052	DDS-WAIVER RESPITE-NURSING FACILITY	-	State specific - California	N	-	N	-	-	-	-
Caregiver support services	Z9053	RESPITE - FAMILY MEMBER	-	State specific - California	N	-	N	-	-	-	-
Caregiver support services	Z9064	PARENTING SUPPORT SERVICES	-	State specific - California	N	-	N	-	-	-	-
Caregiver support services	Z5000	CASE MGMT.-AIDS WAIVER	-	State specific - California	N	-	N	-	-	-	-
Caregiver support services	Z6700	IHMC CASE MANAGEMENT RN WK ONE HR VISITS	-	State specific - California	N	-	N	-	-	-	-
Caregiver support services	Z6914	CASE EVALUATION & INITIAL TREATMENT PLAN	-	State specific - California	N	-	N	-	-	-	-
Caregiver support services	Z6916	MONTHLY CASE EVALUATION	-	State specific - California	N	-	N	-	-	-	-
Caregiver support services	Z8550	MSSP-CASE MANAGEMENT	-	State specific - California	N	-	N	-	-	-	-
Caregiver support services	Z8572	MSSP-PURCHASED ASSMNT-VISIT	-	State specific - California	N	-	N	-	-	-	-
Caregiver support services	Z8573	MSSP-PURCHASED ASSMNT-HOUR	-	State specific - California	N	-	N	-	-	-	-
Caregiver support services	Z8592	MSSP PURCH SPEC. CASE MGMT ONE TIME ONLY	-	State specific - California	N	-	N	-	-	-	-
Caregiver support services	Z8594	MSSP PURCHASE CASE MANAGEMENT MO	-	State specific - California	N	-	N	-	-	-	-
Caregiver support services	Z8600	MSSP-TCM-TRANSITION TO WAIVER	-	State specific - California	N	-	N	-	-	-	-
Caregiver support services	Z8601	MSSP-TCM-NO TRANSITION TO WAIVER	-	State specific - California	N	-	N	-	-	-	-
Caregiver support services	1226Z	RESPITE CARE IN THE HOME 1/4 HOUR- COMPANION	-	State specific - Connecticut	N	-	N	-	-	-	-
Caregiver support services	1228Z	RESPITE CARE IN THE HOME 1/4 HOUR - HOMEMAKER	-	State specific - Connecticut	N	-	N	-	-	-	-
Caregiver support services	1230Z	RESPITE CARE IN THE HOME PER HOUR- HEALTH AIDE	-	State specific - Connecticut	N	-	N	-	-	-	-
Caregiver support services	1232Z	RESPITE CARE IN THE HOME PER HOUR-OTHER	-	State specific - Connecticut	N	-	N	-	-	-	-
Caregiver support services	1234Z	RESPITE CARE- REST HOME WITH NURSING SUPERVISION- PER DAY	-	State specific - Connecticut	N	-	N	-	-	-	-
Caregiver support services	1236Z	RESPITE CARE- CHRONIC CONVALESCENT NURSING FACILITY- PER DAY	-	State specific - Connecticut	N	-	N	-	-	-	-
Caregiver support services	1238Z	COORDINATED CARE FEE, RISK ADJUSTED MAINTENANCE	-	State specific - Connecticut	N	-	N	-	-	-	-
Caregiver support services	1239Z	RESPITE CARE ADULT DAY CARE CENTER - PER DAY (APPROVED MEDICAL MODEL PROVI	-	State specific - Connecticut	N	-	N	-	-	-	-
Caregiver support services	1240Z	RESPITE CARE- LICENSED HOME FOR THE AGED PER DAY	-	State specific - Connecticut	N	-	N	-	-	-	-
Caregiver support services	1242Z	RESPITE CARE ELDERLY FOSTER CARE PROVIDER-PER DAY	-	State specific - Connecticut	N	-	N	-	-	-	-
Caregiver support services	1244Z	RESPITE CARE OUT OF THE HOME-PER HOUR-OTHER	-	State specific - Connecticut	N	-	N	-	-	-	-
Caregiver support services	1400Z	RESPITE - COMMUNITY	-	State specific - Connecticut	N	-	N	-	-	-	-
Caregiver support services	1401Z	RESPITE - RESIDENT OF CTH	-	State specific - Connecticut	N	-	N	-	-	-	-
Caregiver support services	1402Z	RESPITE - FACILITY BASED	-	State specific - Connecticut	N	-	N	-	-	-	-
Caregiver support services	1406Z	RESPITE AGENCY OUT OF HOME INDIVIDUAL PER 15 MINUTES	-	State specific - Connecticut	N	-	N	-	-	-	-
Caregiver support services	1415Z	FAMILY TRAINING - INDIVIDUAL	-	State specific - Connecticut	N	-	N	-	-	-	-
Caregiver support services	1562P	RESPITE CARE PER HOUR	-	State specific - Connecticut	N	-	N	-	-	-	-
Caregiver support services	3025Z	RESPITE PCA AGENCY PER DIEM PRORATED	-	State specific - Connecticut	Y	12	N	-	-	-	-
Caregiver support services	5151C	INDIVIDUAL RESPITE DIRECT UNSKILLED RESPITE CARE NOT HOSPICE; PER DIEM	-	State specific - Connecticut	Y	12	N	-	-	-	-
Caregiver support services	5151D	INDIVIDUAL RESPITE AGENCY UNSKILLED RESPITE CARE NOT HOSPICE; PER DIEM	-	State specific - Connecticut	Y	12	N	-	-	-	-
Caregiver support services	5151E	INDIVIDUAL RESPITE DIRECT HIRE UNSKILLED RESPITE CARE NOT HOSPICE; PER 15 MINU	-	State specific - Connecticut	Y	12	N	-	-	-	-
Caregiver support services	9750Z	RESPITE SERVICES (UNSPECIFIED)	-	State specific - Connecticut	N	-	N	-	-	-	-
Caregiver support services	9751Z	RESPITE CARE - FOSTER	-	State specific - Connecticut	N	-	N	-	-	-	-
Caregiver support services	9752Z	RESPITE CARE RN - NSG SUPERVISION	-	State specific - Connecticut	N	-	N	-	-	-	-
Caregiver support services	9753Z	RESPITE CARE - CCNF	-	State specific - Connecticut	N	-	N	-	-	-	-
Caregiver support services	9754Z	RESPITE CARE - DMR LICENSED HOME	-	State specific - Connecticut	N	-	N	-	-	-	-
Caregiver support services	9757Z	RESPITE CARE OUT-OF-THE HOME: OTHER DLY	-	State specific - Connecticut	N	-	N	-	-	-	-
Caregiver support services	9758Z	RESPITE CARE: REGIONAL CENTER	-	State specific - Connecticut	N	-	N	-	-	-	-
Caregiver support services	9759Z	RESPITE CARE: REHAB FACILITY	-	State specific - Connecticut	N	-	N	-	-	-	-
Caregiver support services	1404Z	RESPITE AGENCY, IN HOME, INDIVIDUAL	-	State specific - Connecticut	N	-	N	-	-	-	-
Caregiver support services	3027Z	PERSONAL CARE RESPITE SERVICES: PER 15 MINUTES, AGENCY	-	State specific - Connecticut	N	-	N	-	-	-	-
Caregiver support services	S5150	OUT-OF-HOME RESPITE (HOURLY)	-	State specific - Georgia	N	-	N	-	-	-	-
Caregiver support services	W9977	INPATIENT RESPITE CARE	-	State specific - Georgia	N	-	N	-	-	-	-
Caregiver support services	Y3308	RESPITE MINIMAL SUPPORT LEVEL	-	State specific - Georgia	N	-	N	-	-	-	-
Caregiver support services	Y3309	RESPITE MINIMAL SUPPORT LEVEL II DAY MR/WAIVER	-	State specific - Georgia	N	-	N	-	-	-	-
Caregiver support services	Y3310	RESPITE MAJOR SUPP. LEVEL III	-	State specific - Georgia	N	-	N	-	-	-	-
Caregiver support services	Y3311	RESPITE INTENS. SUPP. LEVEL IV	-	State specific - Georgia	N	-	N	-	-	-	-
Caregiver support services	Y3312	RESPITE INTENS. SUPP LEVEL I H	-	State specific - Georgia	N	-	N	-	-	-	-
Caregiver support services	Y3313	RESPITE MOD. SUPP LEVEL II H	-	State specific - Georgia	N	-	N	-	-	-	-
Caregiver support services	Y3314	COORDINATED CARE FEE, RISK ADJUSTED MAINTENANCE	-	State specific - Georgia	N	-	N	-	-	-	-
Caregiver support services	Y3315	RESPITE INTENSIVE SUPPORT LEVE	-	State specific - Georgia	N	-	N	-	-	-	-
Caregiver support services	Y3600	OUT OF HOME RESPITE	-	State specific - Georgia	N	-	N	-	-	-	-
Caregiver support services	Y3715	OUT OF HOME RESPITE CARE/DAY	-	State specific - Georgia	N	-	N	-	-	-	-
Caregiver support services	Y3821	IN HOME RESPITE	-	State specific - Georgia	N	-	N	-	-	-	-
Caregiver support services	Y3826	RESPITE, IN-HOME OVERNIGHT	-	State specific - Georgia	N	-	N	-	-	-	-
Caregiver support services	Y4083	RESPITE CARE SERVICES - LEVEL III	-	State specific - Georgia	N	-	N	-	-	-	-
Caregiver support services	0240B	RESPITE HOURLY-PER 15 MIN UNIT-6 HOURS MAX-24 UNIT	-	State specific - Idaho	Y	12	N	-	-	-	-
Caregiver support services	0250B	RESPITE DAILY	-	State specific - Idaho	Y	12	N	-	-	-	-
Caregiver support services	0250B	RESPITE DAILY	-	State specific - Idaho	Y	99	N	-	-	-	-
Caregiver support services	0655P	IN-HOME RESPITE, 1 UNIT=15 MINUTES	-	State specific - Idaho	N	-	N	-	-	-	-
Caregiver support services	0810W	RESPITE CARE	-	State specific - Idaho	N	-	N	-	-	-	-
Caregiver support services	0925T	RESPITE CARE FOR NON-PAID CARE GIVER, 1 UNIT=15 MINUTES, MAX 6.75 HRS PER DAY	-	State specific - Idaho	N	-	N	-	-	-	-
Caregiver support services	W1007	RESPITE CARE - 24 HOURS AT FACILITY - WAIVER	-	State specific - Iowa	N	-	N	-	-	-	-
Caregiver support services	W1009	OUT OFHOME RESPITE CARE, CAMP, PER DAY, ILL & HAND	-	State specific - Iowa	N	-	N	-	-	-	-
Caregiver support services	W1020	RESPITE, OUT OF HOME, ELDERLY WAIVER	-	State specific - Iowa	N	-	N	-	-	-	-
Caregiver support services	W1027	RESPITE CARE, NOT HOSP/SNF, 4-8 HR MR	-	State specific - Iowa	N	-	N	-	-	-	-
Caregiver support services	W1028	RESPITE CARE IN NURSING FACILITY, HOSPITAL OR SNF	-	State specific - Iowa	N	-	N	-	-	-	-
Caregiver support services	W1042	INHOME RESPITE CARE, 4-8 HR - WAIVER	-	State specific - Iowa	N	-	N	-	-	-	-
Caregiver support services	W1043	OUT-OF-HOME RESPITE CARE, PER DAY - AIDS/HIV WAIVER	-	State specific - Iowa	N	-	N	-	-	-	-
Caregiver support services	W1044	OUT-OF-HOME RESPITE, PER DAY - AIDS/HIV WAIVER	-	State specific - Iowa	N	-	N	-	-	-	-
Caregiver support services	W1046	RESPITE CARE, PER HOUR - WAIVER	-	State specific - Iowa	N	-	N	-	-	-	-
Caregiver support services	W1050	RESPITE CARE, ONE HOUR - WAIVER	-	State specific - Iowa	N	-	N	-	-	-	-
Caregiver support services	W1200	OUT OF HOME RESPITE CARE IN NURSING FACILITY OR IC	-	State specific - Iowa	N	-	N	-	-	-	-
Caregiver support services	W1201	RESPITE SERVICE, OUT OF HOME FOSTER GROUP CARE	-	State specific - Iowa	N	-	N	-	-	-	-
Caregiver support services	W1202	RESPITE OUT OF HOME FOSTER FAMILY CARE, PER DAY	-	State specific - Iowa	N	-	N	-	-	-	-
Caregiver support services	W1253	OUT-OF-HOME RESPITE IN FREE-STANDING SNF, PER DAY	-	State specific - Iowa	N	-	N	-	-	-	-
Caregiver support services	W1254	OUT-OF-HOME RESPITE CARE, HOSPITAL BASED SNF	-	State specific - Iowa	N	-	N	-	-	-	-
Caregiver support services	W1256	OUT-OF-HOME RESPITE CARE, IN HOSPITAL	-	State specific - Iowa	N	-	N	-	-	-	-
Caregiver support services	W1257	OUT-OF-HOME RESPITE CARE, HOSPITAL AT NURSING CARE	-	State specific - Iowa	N	-	N	-	-	-	-
Caregiver support services	W1259	OUT-OF-HOME RESPITE CARE, FREE-STANDING SNF, PER DIEM	-	State specific - Iowa	N	-	N	-	-	-	-
Caregiver support services	W1260	OUT-OF-HOME RESPITE CARE IN HOSPITAL-BASED SNF	-	State specific - Iowa	N	-	N	-	-	-	-
Caregiver support services	W1262	OUT-OF-HOME RESPITE CARE IN HOSPITAL	-	State specific - Iowa	N	-	N	-	-	-	-
Caregiver support services	W1263	OUT OF HOME RESPITE IN HOSPITAL	-	State specific - Iowa	N	-	N	-	-	-	-
Caregiver support services	W1301	RESPITE CARE, PER HOUR - MR & ELDERLY	-	State specific - Iowa	N	-	N	-	-	-	-
Caregiver support services	W1312	RESPITE OUT OF HOME, HOSPITAL OR SNF CARE, MR WAIVER	-	State specific - Iowa	N	-	N	-	-	-	-
Caregiver support services	W1313	RESPITE OUT OF HOME NURSING FACILITY OR ICF-MR	-	State specific - Iowa	N	-	N	-	-	-	-
Caregiver support services	W1314	RESPITE OF OUT HOME FOSTER GROUP CARE OR RCF-MR	-	State specific - Iowa	N	-	N	-	-	-	-
Caregiver support services	W1403	INSTITUTIONAL RESPITE CARE, PER DAY, BRAIN INJURY	-	State specific - Iowa	N	-	N	-	-	-	-
Caregiver support services	W1404	FOSTER GROUP CARE, RESPITE OUT OF HOME, BRAIN INJURY	-	State specific - Iowa	N	-	N	-	-	-	-
Caregiver support services	W1405	FOSTER FAMILY RESPITE CARE - BRAIN INJURY WAIVER	-	State specific - Iowa	N	-	N	-	-	-	-
Caregiver support services	W1406	CAMP RESPITE CARE, PER DAY - WAIVER	-	State specific - Iowa	N	-	N	-	-	-	-
Caregiver support services	W1420	FAMILY COUNSELING & TRAINING, PER HOUR, BRAIN INJURY	-	State specific - Iowa	N	-	N	-	-	-	-
Caregiver support services	W2503	RESPITE, WAIVER, SPECIALIZED, HOME CARE	-	State specific - Iowa	N	-	N	-	-	-	-
Caregiver support services	W2504	RESPITE, WAIVER, BASIC INDIVIDUAL, HOME	-	State specific - Iowa	N	-	N	-	-	-	-
Caregiver support services	W2505	RESPITE, WAIVER, GROUP, HOME CARE AGENCY	-	State specific - Iowa	N	-	N	-	-	-	-
Caregiver support services	W2506	RESPITE, WAIVER, FACILITY-SKILLED	-	State specific - Iowa	N	-	N	-	-	-	-
Caregiver support services	W2507	RESPITE, WAIVER, FACILITY, NURSING	-	State specific - Iowa	N	-	N	-	-	-	-
Caregiver support services	W2508	RESPITE, WAIVER, FACIL. CARE, ICF/MR	-	State specific - Iowa	N	-	N	-	-	-	-
Caregiver support services	W2509	RESPITE, WAIVER, FACIL. CARE, FOSTER	-	State specific - Iowa	N	-	N	-	-	-	-
Caregiver support services	W2510	RESPITE, WAIVER, FACIL. CARE, CAMP	-	State specific - Iowa	N	-	N	-	-	-	-
Caregiver support services	W2511	RESPITE, WAIVER, FACIL. CARE, ADULT DAY	-	State specific - Iowa	N	-	N	-	-	-	-
Caregiver support services	W2512	RESPITE, WAIVER, FACIL. CARE, CHILD CARE	-	State specific - Iowa	N	-	N	-	-	-	-
Caregiver support services	W2516	RESPITE, WAIVER, FACILITY CARE IN RCF/MR	-	State specific - Iowa	N	-	N	-	-	-	-
Caregiver support services	W2521	RESPITE RESIDENT CAMP-WEEKLONG OVERNIGHT RECREATIONAL RESPITE	-	State specific - Iowa	N	-	N	-	-	-	-
Caregiver support services	W2522	GROUP SUMMER DAY CAMP- GROUP RECREATIONAL RESPITE CAMP	-	State specific - Iowa	N	-	N	-	-	-	-
Caregiver support services	W2523	GROUP SPECIALIZED SUMMER DAY CAMP-GROUP RECREATIONAL RESPITE FOR INDIVIDUALS REQUIRING ADDITIONAL SUPPORTS	-	State specific - Iowa	N	-	N	-	-	-	-
Caregiver support services	W2524	RESPITE- TEEN DAY CAMP (RECREATIONAL FOR AGES 13-21)	-	State specific - Iowa	N	-	N	-	-	-	-
Caregiver support services	W2525	WEEKEND ON-SITE RESPITE-CAMP BASED RECREATIONAL OVERNIGHT RESPITE WITH TRADITIONAL CAMP ACTIVITIES	-	State specific - Iowa	N	-	N	-	-	-	-
Caregiver support services	W3005	RESPITE EMERGENCY SHELTER	-	State specific - Iowa	N	-	N	-	-	-	-
Caregiver support services	W3050	RESPITE FOSTER CARE	-	State specific - Iowa	N	-	N	-	-	-	-
Caregiver support services	W3246	FAMILY & COMMUNITY SUPPORT SERVICES	-	State specific - Iowa	N	-	N	-	-	-	-
Caregiver support services	W3963	SUPPORT SERVICES OUT OF HOME RESPITE	-	State specific - Iowa	N	-	N	-	-	-	-
Caregiver support services	W3964	SUPPORT SERVICES IN HOME RESPITE	-	State specific - Iowa	N	-	N	-	-	-	-
Caregiver support services	HR655	HOSPICE: INPATIENT RESPITE	-	State specific - Louisiana	N	-	N	-	-	-	-
Caregiver support services	Z0003	IN-HOME RESPITE	-	State specific - Louisiana	N	-	N	-	-	-	-
Caregiver support services	Z0004	CENTER-BASED RESPITE	-	State specific - Louisiana	N	-	N	-	-	-	-
Caregiver support services	Z0013	IN HOME RESPITE HIGH NEED	-	State specific - Louisiana	N	-	N	-	-	-	-
Caregiver support services	Z0014	CENTER-BASED RESPITE HIGH	-	State specific - Louisiana	N	-	N	-	-	-	-
Caregiver support services	Z0310	MONTHLY IN-HOME RESPITE	-	State specific - Louisiana	N	-	N	-	-	-	-
Caregiver support services	Z0625	CTR-BASED RESPITE	-	State specific - Louisiana	N	-	N	-	-	-	-
Caregiver support services	W0208	FAMILY 1:1 TRAINING	-	State specific - Maryland	N	-	N	-	-	-	-
Caregiver support services	W0221	RESPITE SERVICES (PROVIDED IN AN ASSISTED LIVING COMMUNITY)	-	State specific - Maryland	N	-	N	-	-	-	-
Caregiver support services	W9304	FAMILY LEAVE - REGULAR	-	State specific - Maryland	N	-	N	-	-	-	-
Caregiver support services	W9305	FAMILY LEAVE - INTENSIVE	-	State specific - Maryland	N	-	N	-	-	-	-
Caregiver support services	W9314	RESPITE CARE	-	State specific - Maryland	N	-	N	-	-	-	-
Caregiver support services	W9315	FAMILY TRAINING	-	State specific - Maryland	N	-	N	-	-	-	-
Caregiver support services	W2105	RESPITE CARE SERVICE	-	State specific - Maryland	N	-	N	-	-	-	-
Caregiver support services	S5150	UNSKILLED RESPITE CARE, NOT HOSPICE; PER 15 MINUTES	-	State specific - Minnesota	N	-	N	-	-	-	-
Caregiver support services	S5151	UNSKILLED RESPITE CARE, NOT HOSPICE; PER DIEM	-	State specific - Minnesota	N	-	N	-	-	-	-
Caregiver support services	S5126	LIVE-IN PERSONAL CAREGIVER EXPENSES, DAILY	-	State specific - Minnesota	N	-	N	-	-	-	-
Caregiver support services	T2025	FAMILY SUPPORT GRANT	UD	State specific - Minnesota	N	-	N	-	-	-	-
Caregiver support services	T2025	CDS - FAMILY SUPPORT / RESPITE	SE,UA,U5	State specific - New Hampshire	N	-	N	-	-	-	-
Caregiver support services	T2025	ABD CDS - FAMILY SUPPORT / RESPITE	SE,UB,U5	State specific - New Hampshire	N	-	N	-	-	-	-
Caregiver support services	T2025	PDM CONSULTATIONS	SE,UC,U2	State specific - New Hampshire	N	-	N	-	-	-	-
Caregiver support services	T2025	PDM FAMILY SUPPORT / SERVICE COORDINATION	SE,UC,U3	State specific - New Hampshire	N	-	N	-	-	-	-
Caregiver support services	T2025	PDM RESPITE	SE,UC,U4	State specific - New Hampshire	N	-	N	-	-	-	-
Caregiver support services	Y6335	IN-PATIENT RESPITE CARE	-	State specific - New Jersey	N	-	N	-	-	-	-
Caregiver support services	Y6339	HOSPICE CO-PAY (RESPITE)	-	State specific - New Jersey	N	-	N	-	-	-	-
Caregiver support services	Y7338	ABC-RESPITE 8 HOUR DAY	-	State specific - New Jersey	N	-	N	-	-	-	-
Caregiver support services	Y7339	ABC-RESPITE 8 HOUR NIGHT	-	State specific - New Jersey	N	-	N	-	-	-	-
Caregiver support services	Y7343	COORDINATED CARE FEE, RISK ADJUSTED MAINTENANCE	-	State specific - New Jersey	N	-	N	-	-	-	-
Caregiver support services	Y7344	ABC-RESPITE NIGHT OVER 8HRS TO 12HRS	-	State specific - New Jersey	N	-	N	-	-	-	-
Caregiver support services	Y7345	ABC-RESPITE OVER 12HRS UPTO 24 HRS	-	State specific - New Jersey	N	-	N	-	-	-	-
Caregiver support services	Y7346	ABC-RESPITE NURSING FACILITY DAILY	-	State specific - New Jersey	N	-	N	-	-	-	-
Caregiver support services	Y7373	ABC-SHSP PROVIDER RESPITE	-	State specific - New Jersey	N	-	N	-	-	-	-
Caregiver support services	Y7447	TBI-IN HOME RESPITE HOURLY	-	State specific - New Jersey	N	-	N	-	-	-	-
Caregiver support services	Y7453	TBI-RESPITE IN PATIENT	-	State specific - New Jersey	N	-	N	-	-	-	-
Caregiver support services	Y7456	TBI-RESPITE 8 HR. DAY	-	State specific - New Jersey	N	-	N	-	-	-	-
Caregiver support services	Y7457	TBI-RESPITE 8 HR. NIGHT	-	State specific - New Jersey	N	-	N	-	-	-	-
Caregiver support services	Y7458	TBI-RESPITE OVER 8 TO 12 DAY	-	State specific - New Jersey	N	-	N	-	-	-	-
Caregiver support services	Y7459	TBI-RESPITE OVER 8 TO 12 NIGHT	-	State specific - New Jersey	N	-	N	-	-	-	-
Caregiver support services	Y7463	TBI-RESPITE OVER 12 TO 24 DAY	-	State specific - New Jersey	N	-	N	-	-	-	-
Caregiver support services	Y9792	RESPITE CARE AL FACILITY 24 HRS	-	State specific - New Jersey	N	-	N	-	-	-	-
Caregiver support services	Y9849	CAREGIVER-RECIPIENT TRAINING VISIT	-	State specific - New Jersey	N	-	N	-	-	-	-
Caregiver support services	Z1209	RESPITE CARE 8 HOUR DAY CCPED/HCEP	-	State specific - New Jersey	Y	11	N	-	-	-	-
Caregiver support services	Z1210	RESPITE CARE 8 HOUR DAY CCPED/HCEP	-	State specific - New Jersey	Y	12	N	-	-	-	-
Caregiver support services	Z1215	RESPITE CARE 8 HOUR NIGHT CCPED/HCEP	-	State specific - New Jersey	N	-	N	-	-	-	-
Caregiver support services	Z1220	RESPITE CARE 8 TO 12 HOUR CCPED/HCEP	-	State specific - New Jersey	N	-	N	-	-	-	-
Caregiver support services	Z1225	RESPTIE CARE 8-12HR/NIGHT CCPED/HCEP	-	State specific - New Jersey	N	-	N	-	-	-	-
Caregiver support services	Z1230	RESPITE CARE 12-24 HOURS CCPED/HCEP	-	State specific - New Jersey	Y	12	N	-	-	-	-
Caregiver support services	Z1230	RESPITE CARE 12-24 HOURS CCPED/HCEP	-	State specific - New Jersey	Y	32	N	-	-	-	-
Caregiver support services	Z1285	RESPITE CARE IN NF UNDER CCPED/HCEP	-	State specific - New Jersey	N	-	N	-	-	-	-
Caregiver support services	Z1480	RESPITE CARE, OWN HOME/FFH, DMR	-	State specific - New Jersey	N	-	N	-	-	-	-
Caregiver support services	Z1481	RESPITE, HOURLY	-	State specific - New Jersey	N	-	N	-	-	-	-
Caregiver support services	Z1482	RESPITE, DAILY	-	State specific - New Jersey	N	-	N	-	-	-	-
Caregiver support services	Z1483	RESPITE, WEEKLY	-	State specific - New Jersey	N	-	N	-	-	-	-
Caregiver support services	Z1484	FOSTER CARE HOME-DDD-RESPITE, HOURLY	-	State specific - New Jersey	N	-	N	-	-	-	-
Caregiver support services	Z1485	RESPITE CARE, OWN HOME/FFH, DMR	-	State specific - New Jersey	N	-	N	-	-	-	-
Caregiver support services	Z1486	FOSTER CARE HOME-DDD-RESPITE, DAILY	-	State specific - New Jersey	N	-	N	-	-	-	-
Caregiver support services	Z1487	FOSTER CARE HOME-DDD-RESPITE, WEEKLY	-	State specific - New Jersey	N	-	N	-	-	-	-
Caregiver support services	Z1490	RESPITE CARE, OWN HOME/FFH, DMR	-	State specific - New Jersey	N	-	N	-	-	-	-
Caregiver support services	Z9638	ALT FAM CARE RESPITE PER DIEM	-	State specific - New Jersey	N	-	N	-	-	-	-
Caregiver support services	Z9639	ALT FAMILY CARE RESPITE HOURLY	-	State specific - New Jersey	N	-	N	-	-	-	-
Caregiver support services	2694	RESPITE LONG TERM HOME CARE NURSING	-	State specific - New York	N	-	N	-	-	-	-
Caregiver support services	2695	RESPITE LONG TERM HOME HEALTH AIDE	-	State specific - New York	N	-	N	-	-	-	-
Caregiver support services	2825	RESPITE LONG TERM HOME HEALTH AIDE	-	State specific - New York	N	-	N	-	-	-	-
Caregiver support services	4372	RESPITE GROUP OF 2	-	State specific - New York	N	-	N	-	-	-	-
Caregiver support services	4373	RESPITE GROUP OF 3	-	State specific - New York	N	-	N	-	-	-	-
Caregiver support services	4763	RESPITE; AGY SUP; VOL; 1/4 HR	-	State specific - New York	N	-	N	-	-	-	-
Caregiver support services	4773	RESPITE; VIA FI; VOL; 1/4 HR	-	State specific - New York	N	-	N	-	-	-	-
Caregiver support services	1306	HH - B2H - INDIVIDUAL RATE (FAMILY/CAREGIVER SUPPORTS AND SERVICES)	-	State specific - New York	N	-	N	-	-	-	-
Caregiver support services	1307	HH - B2H - GROUP RATE (FAMILY/CAREGIVER SUPPORTS AND SERVICES)	-	State specific - New York	N	-	N	-	-	-	-
Caregiver support services	1317	HH - B2H - LESS THAN FULL DAY RATE (RESPITE SERVICES)	-	State specific - New York	N	-	N	-	-	-	-
Caregiver support services	1318	HH - B2H - FULL DAY RESPITE CARE (RESPITE SERVICES)	-	State specific - New York	N	-	N	-	-	-	-
Caregiver support services	1323	CRIS RESP LESS FULL DA SED	-	State specific - New York	N	-	N	-	-	-	-
Caregiver support services	1324	CRISIS RESP FULL DAY SED	-	State specific - New York	N	-	N	-	-	-	-
Caregiver support services	1333	HH - B2H - INDIVIDUAL RATE (FAMILY/CAREGIVER SUPPORTS AND SERVICES)	-	State specific - New York	N	-	N	-	-	-	-
Caregiver support services	1334	FCSS GROUP RATE DD	-	State specific - New York	N	-	N	-	-	-	-
Caregiver support services	1344	B2H - LESS THAN FULL DAY RATE - IF LESS THAN X HOURS (RESPITE SERVICES)	-	State specific - New York	N	-	N	-	-	-	-
Caregiver support services	1345	B2H - FULL DAY RESPITE RATE - IF MORE THAN X HOURS (RESPITE SERVICES)	-	State specific - New York	N	-	N	-	-	-	-
Caregiver support services	1350	B2H - LESS THAN FULL DAY RATE - IF LESS THAN X HOURS (CRISIS RESPITE)	-	State specific - New York	N	-	N	-	-	-	-
Caregiver support services	1360	HH - B2H - INDIVIDUAL RATE (FAMILY/CAREGIVER SUPPORTS AND SERVICES)	-	State specific - New York	N	-	N	-	-	-	-
Caregiver support services	1361	FCSS GROUP RATE MED F	-	State specific - New York	N	-	N	-	-	-	-
Caregiver support services	1371	B2H - LESS THAN FULL DAY RATE - IF LESS THAN X HOURS (RESPITE SERVICES)	-	State specific - New York	N	-	N	-	-	-	-
Caregiver support services	1372	B2H - FULL DAY RESPITE RATE - IF MORE THAN X HOURS (RESPITE SERVICES)	-	State specific - New York	N	-	N	-	-	-	-
Caregiver support services	2663	RESPITE LTHC-PCA-HHAS (FREE STANDING)	-	State specific - New York	N	-	N	-	-	-	-
Caregiver support services	2665	RESPITE COMMUNITY 24-HRS-PERSONAL CARE AID	-	State specific - New York	N	-	N	-	-	-	-
Caregiver support services	2692	RESPITE LONG TERM HOME SNF CARE	-	State specific - New York	N	-	N	-	-	-	-
Caregiver support services	2693	RESPITE LONG TERM HOME HRF CARE	-	State specific - New York	N	-	N	-	-	-	-
Caregiver support services	2820	INPATIENT GENERAL - RESPITE	-	State specific - New York	N	-	N	-	-	-	-
Caregiver support services	2822	RESPITE LONG TERM HOME SNF CARE	-	State specific - New York	N	-	N	-	-	-	-
Caregiver support services	2823	RESPITE LONG TERM HOME HRF CARE	-	State specific - New York	N	-	N	-	-	-	-
Caregiver support services	2834	RESPITE LTHC-PCA-HHAS (HOSP BASED)	-	State specific - New York	N	-	N	-	-	-	-
Caregiver support services	2836	RESPITE LONG TERM CARE - HOSPITAL	-	State specific - New York	N	-	N	-	-	-	-
Caregiver support services	3817	SNF/GENERAL - RESPITE	-	State specific - New York	N	-	N	-	-	-	-
Caregiver support services	3824	COMMUNITY RN RESPITE NURSING	-	State specific - New York	N	-	N	-	-	-	-
Caregiver support services	3825	COMMUNITY LPN RESPITE NURSING	-	State specific - New York	N	-	N	-	-	-	-
Caregiver support services	3826	HOSPITAL RN RESPITE NURSING	-	State specific - New York	N	-	N	-	-	-	-
Caregiver support services	3827	HOSPITAL LPN RESPITE NURSING	-	State specific - New York	N	-	N	-	-	-	-
Caregiver support services	3828	NURSING HOME RN RESPITE NURSING	-	State specific - New York	N	-	N	-	-	-	-
Caregiver support services	3829	NURSING HOME LPN RESPITE NURSING	-	State specific - New York	N	-	N	-	-	-	-
Caregiver support services	3859	RESPITE LTHC-PCA-RESID. HCFS (FS)	-	State specific - New York	N	-	N	-	-	-	-
Caregiver support services	3862	RESPITE LONG TERM HOME SNF CARE	-	State specific - New York	N	-	N	-	-	-	-
Caregiver support services	3863	RESPITE LONG TERM HOME HRF CARE	-	State specific - New York	N	-	N	-	-	-	-
Caregiver support services	3864	RESPITE LONG TERM CARE NURSING	-	State specific - New York	N	-	N	-	-	-	-
Caregiver support services	3865	RESPITE LONG TERM HOME HEALTH AIDE	-	State specific - New York	N	-	N	-	-	-	-
Caregiver support services	3875	LTHHCP-RESPITE CARE (HOSPITAL)	-	State specific - New York	N	-	N	-	-	-	-
Caregiver support services	3904	S/HMOCO-PAY-RESPITE - SNF	-	State specific - New York	N	-	N	-	-	-	-
Caregiver support services	3905	S/HMOCO-PAY-RESPITE - HRF	-	State specific - New York	N	-	N	-	-	-	-
Caregiver support services	3906	S/HMOCO-PAY-RESPITE - IN HOME	-	State specific - New York	N	-	N	-	-	-	-
Caregiver support services	3929	S/HMOFULLFEE-FOR-SERVICE-RESPITE-SNF	-	State specific - New York	N	-	N	-	-	-	-
Caregiver support services	3930	S/HMOFULLFEE-FOR-SERVICE-RESPITE-HRF	-	State specific - New York	N	-	N	-	-	-	-
Caregiver support services	3931	S/HMOFULLFEE/SERV-RESPITE-IN HOME	-	State specific - New York	N	-	N	-	-	-	-
Caregiver support services	3933	RHCFDAYCARE,IHR-RESPITE	-	State specific - New York	N	-	N	-	-	-	-
Caregiver support services	3934	RHCFDAYCARE,2HRS-RESPITE	-	State specific - New York	N	-	N	-	-	-	-
Caregiver support services	3935	RHCFDAYCARE,3HRS-RESPITE	-	State specific - New York	N	-	N	-	-	-	-
Caregiver support services	3936	RHCFDAYCARE,4HRS-RESPITE	-	State specific - New York	N	-	N	-	-	-	-
Caregiver support services	3937	RHCFDAYCARE,5HRS-RESPITE	-	State specific - New York	N	-	N	-	-	-	-
Caregiver support services	3938	RHCFDAYCARE,6HRS-RESPITE	-	State specific - New York	N	-	N	-	-	-	-
Caregiver support services	3940	RHCFDAYCARE,7HRS-RESPITE	-	State specific - New York	N	-	N	-	-	-	-
Caregiver support services	3941	RHCFDAYCARE,8HRS-RESPITE	-	State specific - New York	N	-	N	-	-	-	-
Caregiver support services	3942	HRF/GENERAL - RESPITE	-	State specific - New York	N	-	N	-	-	-	-
Caregiver support services	3943	HRF/MR - RESPITE	-	State specific - New York	N	-	N	-	-	-	-
Caregiver support services	3946	HOSPICE INPATIENT RESPITE	-	State specific - New York	N	-	N	-	-	-	-
Caregiver support services	3965	HOSPICE-INPATIENT RESPITE CARE-COINSUR	-	State specific - New York	N	-	N	-	-	-	-
Caregiver support services	4486	RES RESPITE; VOLUNTARY, HALF DAY SKILLED	-	State specific - New York	Y	12	N	-	-	-	-
Caregiver support services	4487	RES RESPITE; VOLUNTARY, HALF DAY SKILLED	-	State specific - New York	N	-	N	-	-	-	-
Caregiver support services	4488	RES RESPITE; VOLUNTARY; PER DIEM	-	State specific - New York	N	-	N	-	-	-	-
Caregiver support services	4489	RES RESPITE; VOLUNTARY, FULL DAY SKILLED	-	State specific - New York	N	-	N	-	-	-	-
Caregiver support services	4490	RES RESPITE; STATE HOURLY (ON SITE)	-	State specific - New York	Y	12	N	-	-	-	-
Caregiver support services	4491	HOURLY RESPITE; STATE; $1.00/UNIT FEE	-	State specific - New York	Y	12	N	-	-	-	-
Caregiver support services	4492	HOURLY RESPITE; VOL; HOURLY (BASIC)	-	State specific - New York	N	-	N	-	-	-	-
Caregiver support services	4493	HOURLY RESPITE; VOL; HOURLY (SKILLED)	-	State specific - New York	N	-	N	-	-	-	-
Caregiver support services	4496	INDIV. FAMILY EDUC & TRNG SERV-STATE;UNIT	-	State specific - New York	N	-	N	-	-	-	-
Caregiver support services	4497	IND. FAM EDUC & TRNG SERV-VOL. UNIT	-	State specific - New York	N	-	N	-	-	-	-
Caregiver support services	4498	GRP FAM EDUC & TRNG SERV-ST;UNIT	-	State specific - New York	N	-	N	-	-	-	-
Caregiver support services	4499	GROUP FAM EDUC & TRNG SERV-VOL. UNIT	-	State specific - New York	N	-	N	-	-	-	-
Caregiver support services	4653	RESPITE HOURLY	-	State specific - New York	Y	12	N	-	-	-	-
Caregiver support services	4654	RESPITE DAILY	-	State specific - New York	Y	12	N	-	-	-	-
Caregiver support services	4655	FAMILY SUPPORT	-	State specific - New York	N	-	N	-	-	-	-
Caregiver support services	4749	RESPITE HRLY, 1/4 HR UNIT STATE	-	State specific - New York	N	-	N	-	-	-	-
Caregiver support services	5055	RESPITE: IN-HOME (CHANNELING)	-	State specific - New York	N	-	N	-	-	-	-
Caregiver support services	5056	RESPITE: IN-HOME (CHANNELING)	-	State specific - New York	N	-	N	-	-	-	-
Caregiver support services	5057	RESPITE: SNF (CHANNELING)	-	State specific - New York	N	-	N	-	-	-	-
Caregiver support services	5058	RESPITE: SNF (CHANNELING)	-	State specific - New York	N	-	N	-	-	-	-
Caregiver support services	5059	RESPITE: HRF (CHANNELING)	-	State specific - New York	N	-	N	-	-	-	-
Caregiver support services	5060	RESPITE: HRF (CHANNELING)	-	State specific - New York	N	-	N	-	-	-	-
Caregiver support services	5061	RESPITE: ADULT FOSTER CARE (CHANNEL)	-	State specific - New York	N	-	N	-	-	-	-
Caregiver support services	5062	RESPITE: ADULT FOSTER CARE (CHANNEL)	-	State specific - New York	N	-	N	-	-	-	-
Caregiver support services	9768	NHTDWVR RESPITE/DIEM IN HOME	-	State specific - New York	N	-	N	-	-	-	-
Caregiver support services	9769	NHTDWVR HOM RESP CARE-LEV I	-	State specific - New York	N	-	N	-	-	-	-
Caregiver support services	9770	NHTDWVR HOM RESP CARE-LEV II	-	State specific - New York	N	-	N	-	-	-	-
Caregiver support services	9771	NHTDWVR HOM RESP CARE-LEV III	-	State specific - New York	N	-	N	-	-	-	-
Caregiver support services	9869	RESPITE, HOURLY, IN-HOME	-	State specific - New York	N	-	N	-	-	-	-
Caregiver support services	9875	TBI WAIVER RESPITE, PER DIEM, IN-HOME	-	State specific - New York	N	-	N	-	-	-	-
Caregiver support services	9875	TBI WAIVER RESPITE, PER DIEM, IN-HOME	-	State specific - New York	N	-	N	-	-	-	-
Caregiver support services	9876	RESPITE, PER DIEM, HOSPITAL	-	State specific - New York	N	-	N	-	-	-	-
Caregiver support services	9877	RESPITE, PER DIEM, NURSING FACILITY	-	State specific - New York	N	-	N	-	-	-	-
Caregiver support services	9878	RESPITE, PER DIEM, OMRDD APPVD FACILITY	-	State specific - New York	N	-	N	-	-	-	-
Caregiver support services	4777	LIVE IN CAREGIVER; VIA FI; VOL; MONTH	-	State specific - New York	N	-	N	-	-	-	-
Caregiver support services	W0026	ADMIN SERVICE FEE CHARGED WHEN OHCDS PROVIDES A SERVICE DIRECTLY RELATED TO DELIVERY OF TRANSPORTATION OR RESPITE CAMP ONE-TIME VENDOR SERVICES FOR INDIVIDUAL NOT SELF-DIRECTING. BILLED AS MONTHLY FEE/THE LESSER OF $25.00 OR 15% PER TRANSACTION	-	State specific - Pennsylvania	N	-	N	-	-	-	-
Caregiver support services	W0027	ADMIN FEE CHARGED WHEN OHCDS PROVIDES A SERVICE DIRECTLY RELATED TO THE DELIVERY OF A 1-TIME VENDOR SERVICE OTHER THAN TRANSPORTATION OR RESPITE CAMP FOR NON-SELF-DIRECTING INDIVIDUAL. BILLED AS MONTHLY FEE/LESSER OF $25.00 OR 15% PER TRANSACTION	-	State specific - Pennsylvania	N	-	N	-	-	-	-
Caregiver support services	W0604	INPATIENT RESPITE CARE	-	State specific - Pennsylvania	N	-	N	-	-	-	-
Caregiver support services	W0616	ATTENDING PHYSICIAN DIRECT CARE-INPT RESPITE CARE	-	State specific - Pennsylvania	N	-	N	-	-	-	-
Caregiver support services	W1702	RESPITE SERVICE IN HOME < 24 HOURS-1/4HRUNIT OF SERVICE - 1/4 HOUR	-	State specific - Pennsylvania	N	-	N	-	-	-	-
Caregiver support services	W1703	A GENERIC CODE FOR RESPITE SERVICES PROVIDED IN A CONSUMER'S HOME TO RELIEVE FAMILY MEMBERS OR PRIMARY CAREGIVERS	-	State specific - Pennsylvania	N	-	N	-	-	-	-
Caregiver support services	W1704	RESPITE SERVICE IN LTC FACILITY-24 HOURSUNIT OF SERVICE - 24 HOURS	-	State specific - Pennsylvania	N	-	N	-	-	-	-
Caregiver support services	W1705	RESPITE SERV APPROV FACIL FOST HOME 24HUNIT OF SERVICE -24- HOURS	-	State specific - Pennsylvania	N	-	N	-	-	-	-
Caregiver support services	W1879	RESPITE SERVICES FOR INDEPENDENCE	-	State specific - Pennsylvania	N	-	N	-	-	-	-
Caregiver support services	W6062	RESPITE – UNLICENSED OUT-OF-HOME, 24 HOURS, THE INELIGIBLE (ROOM AND BOARD) COST PORTION OF THE UNLICENSED OUT-OF-HOME RESPITE SERVICE PROVIDED AT A STAFF-TO-INDIVIDUAL RATIO RANGE OF 1:1.	-	State specific - Pennsylvania	N	-	N	-	-	-	-
Caregiver support services	W6068	RESPITE-UNLIC OUT-OF-HOME 15 MINS (INELIG) (LEVEL 2). THE INELIGIBLE (ROOM AND BOARD) PORTION OF THE UNLICENSED OUT-OF-HOME RESPITE SERVICE PROVIDED AT A STAFF-TO-INDIVIDUAL RATIO RANGE OF 1:1. THE BILLING UNIT IS 15 MINUTES.	-	State specific - Pennsylvania	N	-	N	-	-	-	-
Caregiver support services	W6108	RESPITE	-	State specific - Pennsylvania	N	-	N	-	-	-	-
Caregiver support services	W7062	FAMILY TRAINING IS A SERVICE AVAILABLE TO DEVELOP EXPERTISE IN THE PARTICIPANT'S FAMILY AND INFORMAL CARE NETWORK SO THAT CAREGIVERS CAN HELP THE PARTICIPANT ACQUIRE, RETAIN, OR IMPROVE SKILLS TO LIVE INDEPENDENTLY. 15 MIN UNIT	-	State specific - Pennsylvania	N	-	N	-	-	-	-
Caregiver support services	W7211	RESPITE PROVIDES PLANNED OR EMERGENCY SHORT-TERM RELIEF TO A PARTICIPANT'S UNPAID CAREGIVER WHEN THE CAREGIVER IS TEMPORARILY UNAVAILABLE TO PROVIDE SUPPORTS DUE TO NON-ROUTINE CIRCUMSTANCES. UNIT: DAY	-	State specific - Pennsylvania	N	-	N	-	-	-	-
Caregiver support services	W7212	RESPITE PROVIDES PLANNED OR EMERGENCY SHORT-TERM RELIEF TO A PARTICIPANT'S UNPAID CAREGIVER WHEN THE CAREGIVER IS TEMPORARILY UNAVAILABLE UP TO 10 HOURS/DAY. 15 MIN UNIT	-	State specific - Pennsylvania	N	-	N	-	-	-	-
Caregiver support services	W7213	RESPITE PROVIDES PLANNED OR EMERGENCY SHORT-TERM RELIEF TO A PARTICIPANT'S UNPAID CAREGIVER WHEN THE CAREGIVER IS TEMPORARILY UNAVAILABLE TO PROVIDE SUPPORTS DUE TO NON-ROUTINE CIRCUMSTANCES. 15 MIN UNIT	-	State specific - Pennsylvania	N	-	N	-	-	-	-
Caregiver support services	W7219	BASE SERVICE NOT OTHERWISE SPECIFIED. THIS SERVICE IS PROVIDED THROUGH BASE FUNDS AND IS DESIGNED TO MEET THE UNIQUE NEEDS OF THE INDIVIDUAL RECEIVING SERVICES AND/OR THEIR FAMILY. THE BILLING UNIT IS OUTCOME BASED.	-	State specific - Pennsylvania	N	-	N	-	-	-	-
Caregiver support services	W7247	RESPITE-IN HOME-24 HOURS. BASE STAFF SUPPORT. PROVIDED IN THE PRIVATE HOMES OF INDIVIDUALS OR THE HOMES OF THEIR FAMILY OR FRIENDS. THE PROVISION OF SERVICE AT A STAFF TO INDIVIDUAL RATIO OF 1:4. PER 24 HOURS.	-	State specific - Pennsylvania	N	-	N	-	-	-	-
Caregiver support services	W7248	RESPITE-IN HOME-24 HOURS. STAFF SUPPORT LEVEL 1. PROVIDED IN THE PRIVATE HOMES OF INDIVIDUALS OR THE HOMES OF THEIR FAMILY OR FRIENDS. THE PROVISION OF SERVICE AT A STAFF TO INDIVIDUAL RATIO OF <1:4 TO >1:1. PER 24 HOURS.	-	State specific - Pennsylvania	N	-	N	-	-	-	-
Caregiver support services	W7249	RESPITE CARE	-	State specific - Pennsylvania	N	-	N	-	-	-	-
Caregiver support services	W7250	RESPITE-IN HOME 24 HOURS LEVEL 2: SERVICE TO SUPERVISE/SUPPORT INDIV DUE TO RELIEF/ABSENSE OF CAREGIVER. STAFF:INDIV RATIO OF 1:1. PROVIDED AT INDIVIDUALS HOME. BILLING UNIT IS 1 DAY.	-	State specific - Pennsylvania	N	-	N	-	-	-	-
Caregiver support services	W7251	RESPITE-IN HOME 24 HOURS LEVEL 2 ENH: SERVICE TO SUPERVISE/SUPPORT INDIV DUE TO RELIEF/ABSENSE OF CAREGIVER. STAFF:INDIV RATIO OF 1:1 WITH LICENSED OR DEGREED STAFF. PROVIDED AT INDIVIDUALS HOME. BILLING UNIT IS 1 DAY.	-	State specific - Pennsylvania	N	-	N	-	-	-	-
Caregiver support services	W7252	RESPITE-IN HOME 24 HOURS LEVEL 3-DAY: SERVICE TO SUPERVISE/SUPPORT INDIV DUE TO RELIEF/ABSENSE OF CAREGIVER. STAFF:INDIV RATIO OF 2:1. PROVIDED AT INDIVIDUALS HOME. BILLING UNIT IS 1 DAY.	-	State specific - Pennsylvania	N	-	N	-	-	-	-
Caregiver support services	W7253	RESPITE-IN HOME 24 HOURS LEVEL 3 ENH-DAY: SERVICE TO SUPERVISE/SUPPORT INDIV DUE TO RELIEF/ABSENSE OF CAREGIVER. STAFF:INDIV RATIO OF 2:1 WITH LICENSED OR DEGREED STAFF. PROVIDED AT INDIVIDUALS HOME. BILLING UNIT IS 1 DAY.	-	State specific - Pennsylvania	N	-	N	-	-	-	-
Caregiver support services	W7255	RESPITE-IN HOME-15 MINUTES. BASE STAFF SUPPORT. PROVIDED IN THE PRIVATE HOMES OF INDIVIDUALS OR THE HOMES OF THEIR FAMILY OR FRIENDS. THE PROVISION OF SERVICE AT A STAFF TO INDIVIDUAL RATIO OF 1:4. PER 15 MINUTES.	-	State specific - Pennsylvania	N	-	N	-	-	-	-
Caregiver support services	W7256	RESPITE-IN HOME-15 MINUTES. STAFF SUPPORT LEVEL 1. PROVIDED IN THE PRIVATE HOMES OF INDIVIDUALS OR THE HOMES OF THEIR FAMILY OR FRIENDS. THE PROVISION OF SERVICE AT A STAFF TO INDIVIDUAL RATIO OF <1:4 TO >1:1. PER 15 MINUTES.	-	State specific - Pennsylvania	N	-	N	-	-	-	-
Caregiver support services	W7257	RESPITE CARE	-	State specific - Pennsylvania	N	-	N	-	-	-	-
Caregiver support services	W7258	RESPITE-IN HOME 15 MINS LEVEL 2: SERVICE TO SUPERVISE/SUPPORT INDIV DUE TO RELIEF/ABSENSE OF CAREGIVER. STAFF:INDIV RATIO OF 1:1. PROVIDED AT INDIVIDUALS HOME. BILLING UNIT IS 15 MINUTES.	-	State specific - Pennsylvania	N	-	N	-	-	-	-
Caregiver support services	W7259	RESPITE-LICEN-OUT-OF-HOME 24 HOURS (BASIC). SERVICE TO SUPERVISE/SUPPORT INDIV DUE TO RELIEF/ABSENSE OF CAREGIVER. STAFF:INDIV RATIO OF 1:4. PROVIDED IN LICENSED RESID HOME UNDER 55 PA. CODE CHAPTER 3800, 5310, 6400, 6500. 1 DAY UNIT.	-	State specific - Pennsylvania	N	-	N	-	-	-	-
Caregiver support services	W7260	RESPITE-LICEN-OUT-OF-HOME 24 HOURS LVL 1. SERVICE TO SUPERVISE/SUPPORT INDIV DUE TO RELIEF/ABSENSE OF CAREGIVER. STAFF:INDIV RATIO OF <1:4 TO >1:1. PROVIDED IN LICENSED RESID HOME UNDER 55 PA. CODE CHAPTER 3800, 5310, 6400, 6500. 1 DAY UNIT.	-	State specific - Pennsylvania	N	-	N	-	-	-	-
Caregiver support services	W7261	RESPITE CARE	-	State specific - Pennsylvania	N	-	N	-	-	-	-
Caregiver support services	W7262	RESPITE-LICEN-OUT-OF-HOME 24 HOURS LVL 2. SERVICE TO SUPERVISE/SUPPORT INDIV DUE TO RELIEF/ABSENSE OF CAREGIVER. STAFF:INDIV RATIO OF 1:1. PROVIDED IN LICENSED RESID HOME UNDER 55 PA. CODE CHAPTER 3800, 5310, 6400, 6500. 1 DAY UNIT.	-	State specific - Pennsylvania	N	-	N	-	-	-	-
Caregiver support services	W7263	RESPITE-LICEN-OUT-OF-HOME 24 HRS LVL 2 ENH. SERVICE TO SUPERVISE/SUPPORT INDIV DUE TO RELIEF/ABSENSE OF CAREGIVER. STAFF:INDIV RATIO OF 1:1 WITH LICENSED/DEGREED STAFF. IN LICENSED RESID HOME UNDER 55 PA. CODE CH 3800, 5310, 6400, 6500. 1 DAY UNIT	-	State specific - Pennsylvania	N	-	N	-	-	-	-
Caregiver support services	W7264	RESPITE-IN HOME 15 MINS LEVEL 2 ENH: SERVICE TO SUPERVISE/SUPPORT INDIV DUE TO RELIEF/ABSENSE OF CAREGIVER. STAFF:INDIV RATIO OF 1:1 WITH LICENSED/DEGREED STAFF. PROVIDED AT INDIVIDUALS HOME. THE BILLING UNIT IS 15 MINUTES.	-	State specific - Pennsylvania	N	-	N	-	-	-	-
Caregiver support services	W7265	RESPITE-IN HOME 15 MINS LEVEL 3: SERVICE TO SUPERVISE/SUPPORT INDIV DUE TO RELIEF/ABSENSE OF CAREGIVER. STAFF:INDIV RATIO OF 2:1. PROVIDED AT INDIVIDUALS HOME. THE BILLING UNIT IS 15 MINUTES.	-	State specific - Pennsylvania	N	-	N	-	-	-	-
Caregiver support services	W7266	RESPITE-IN HOME 15 MINS LEVEL 3 ENH: SERVICE TO SUPERVISE/SUPPORT INDIV DUE TO RELIEF/ABSENSE OF CAREGIVER. STAFF:INDIV RATIO OF 2:1 WITH LICENSED OR DEGREED STAFF. PROVIDED AT INDIVIDUALS HOME. THE BILLING UNIT IS 15 MINUTES.	-	State specific - Pennsylvania	N	-	N	-	-	-	-
Caregiver support services	W7266	RESPITE-IN HOME 15 MINS LEVEL 3 ENH: SERVICE TO SUPERVISE/SUPPORT INDIV DUE TO RELIEF/ABSENSE OF CAREGIVER. STAFF:INDIV RATIO OF 2:1 WITH LICENSED OR DEGREED STAFF. PROVIDED AT INDIVIDUALS HOME. THE BILLING UNIT IS 15 MINUTES.	-	State specific - Pennsylvania	N	-	N	-	-	-	-
Caregiver support services	W7267	RESPITE-LICENSED OUT-OF-HOME 15 MINS (BASIC). SERVICE TO SUPERVISE/SUPPORT INDIV DUE TO RELIEF/ABSENSE OF CAREGIVER. STAFF:INDIV RATIO OF 1:4. PROVIDED IN LICENSED RESID HOME UNDER 55 PA. CODE CHAPTER 3800, 5310, 6400, 6500. 15 MINUTE UNIT.	-	State specific - Pennsylvania	N	-	N	-	-	-	-
Caregiver support services	W7268	RESPITE-LICENSED OUT-OF-HOME 15 MINS LVL 1. SERVICE TO SUPERVISE/SUPPORT INDIV DUE TO RELIEF/ABSENSE OF CAREGIVER. STAFF:INDIV RATIO OF <1:4 TO >1:1. PROVIDED IN LICENSED RESID HOME UNDER 55 PA. CODE CHAPTER 3800, 5310, 6400, 6500. 15 MINUTE UNIT.	-	State specific - Pennsylvania	N	-	N	-	-	-	-
Caregiver support services	W7269	RESPITE CARE	-	State specific - Pennsylvania	N	-	N	-	-	-	-
Caregiver support services	W7270	RESPITE-LICENSED OUT-OF-HOME 15 MINS LVL 2. SERVICE TO SUPERVISE/SUPPORT INDIV DUE TO RELIEF/ABSENSE OF CAREGIVER. STAFF:INDIV RATIO OF 1:1. PROVIDED IN LICENSED RESID HOME UNDER 55 PA. CODE CHAPTER 3800, 5310, 6400, 6500. 15 MINUTE UNIT.	-	State specific - Pennsylvania	N	-	N	-	-	-	-
Caregiver support services	W7285	RESPITE CAMP, 24 HOURS, ELIGIBLE-DAY. OVERNIGHT CAMPS ARE CMTY SETTINGS THAT OFFER OVERNIGHT GROUP ACCOMMODATIONS, ORGANIZED SUPERVISION, SOCIALIZATION, SKILL-BUILDING, & INSTRUCTION ACTIVITIES. THE BILLING UNIT IS 1 DAY	-	State specific - Pennsylvania	N	-	N	-	-	-	-
Caregiver support services	W7286	RESPITE DAY CAMP, 15 MINS, ELIGIBLE. DAY CAMPS ARE COMMUNITY SETTINGS THAT OFFER GROUP ACCOMMODATIONS AND ORGANIZED SUPERVISION, SOCIALIZATION, SKILL-BUILDING, AND/OR INSTRUCTION ACTIVITIES. 16 HOURS OR LESS PER CALENDAR DAY. 15 MINUTE UNIT.	-	State specific - Pennsylvania	N	-	N	-	-	-	-
Caregiver support services	W7287	BASE RESPITE - NOT ELIGIBLE FOR FEDERAL FUNDING	-	State specific - Pennsylvania	N	-	N	-	-	-	-
Caregiver support services	W7288	BASE RESPITE - NOT ELIGIBLE FOR FEDERAL FUNDING	-	State specific - Pennsylvania	N	-	N	-	-	-	-
Caregiver support services	W7289	BASE RESPITE - NOT ELIGIBLE FOR FEDERAL FUNDING	-	State specific - Pennsylvania	N	-	N	-	-	-	-
Caregiver support services	W7290	BASE RESPITE - NOT ELIGIBLE FOR FEDERAL FUNDING	-	State specific - Pennsylvania	N	-	N	-	-	-	-
Caregiver support services	W7299	RESPITE-LICENSED OUT-OF-HOME 15 MINS LEVEL 3. SERVICE TO SUPERVISE/SUPPORT INDIV DUE TO RELIEF/ABSENSE OF CAREGIVER. STAFF:INDIV RATIO OF 2:1. PROVIDED IN LICENSED RESID HOME UNDER 55 PA. CODE CHAPTER 3800, 5310, 6400, 6500. 1 DAY UNIT.	-	State specific - Pennsylvania	N	-	N	-	-	-	-
Caregiver support services	W7300	RESPITE-LICEN OUT/HOME 15 MINS LVL 3 ENH. SUPERVISE/SUPPORT INDIV DUE TO RELIEF/ABSENSE OF CAREGIVER. STAFF:INDIV RATIO OF 2:1 WITH LICENSED/DEGREED STAFF. PROVIDED IN LICENSED RESID HOME 55 PA. CODE CH 3800, 5310, 6400, 6500. 1 DAY UNIT.	-	State specific - Pennsylvania	N	-	N	-	-	-	-
Caregiver support services	W7301	BASE RESPITE - NOT ELIGIBLE FOR FEDERAL FUNDING	-	State specific - Pennsylvania	N	-	N	-	-	-	-
Caregiver support services	W7302	BASE RESPITE - NOT ELIGIBLE FOR FEDERAL FUNDING	-	State specific - Pennsylvania	N	-	N	-	-	-	-
Caregiver support services	W7303	BASE RESPITE - NOT ELIGIBLE FOR FEDERAL FUNDING	-	State specific - Pennsylvania	N	-	N	-	-	-	-
Caregiver support services	W7304	BASE RESPITE - NOT ELIGIBLE FOR FEDERAL FUNDING	-	State specific - Pennsylvania	N	-	N	-	-	-	-
Caregiver support services	W8000	RESPITE UNLIC OUT/HOME BASIC: SUPERVISE/SUPPORT INDIV DUE TO RELIEF/ABSENSE OF CAREGIVER. SEGMENT OF MORE THAN 16 HOURS. STAFF:INDIV RATIO OF 1:4. PROVIDED IN PRIVATE HOMES OR OTHER UNLICENSED HOMES OR LOCATIONS. 1 DAY UNIT	-	State specific - Pennsylvania	N	-	N	-	-	-	-
Caregiver support services	W8001	RESPITE UNLIC OUT/HOME LEVEL 1: SUPERVISE/SUPPORT INDIV DUE TO RELIEF/ABSENSE OF CAREGIVER. SEGMENT OF MORE THAN 16 HOURS. STAFF:INDIV RATIO OF <1:4 TO >1:1. PROVIDED IN PRIVATE HOMES OR OTHER UNLICENSED HOMES OR LOCATIONS. 1 DAY UNIT	-	State specific - Pennsylvania	N	-	N	-	-	-	-
Caregiver support services	W8002	RESPITE UNLIC OUT/HOME LEVEL 2: SUPERVISE/SUPPORT INDIV DUE TO RELIEF/ABSENSE OF CAREGIVER. SEGMENT OF MORE THAN 16 HOURS. STAFF:INDIV RATIO OF 1:1. PROVIDED IN PRIVATE HOMES OR OTHER UNLICENSED HOMES OR LOCATIONS. 1 DAY UNIT	-	State specific - Pennsylvania	N	-	N	-	-	-	-
Caregiver support services	W8003	RESPITE UNLIC OUT/HOME LEVEL 2 ENH: SUPERVISE/SUPPORT INDIV DUE TO RELIEF/ABSENSE OF CAREGIVER. SEGMENT MORE THAN 16 HOURS. STAFF:INDIV RATIO OF 1:1WITH LICENSED/DEGREED STAFF. PROVIDED IN PRIVATE HOMES/OTHER UNLICENSED HOMES OR LOCATIONS. 1 DAY UNIT	-	State specific - Pennsylvania	N	-	N	-	-	-	-
Caregiver support services	W8004	RESPITE UNLIC OUT/HOME LEVEL 3: SUPERVISE/SUPPORT INDIV DUE TO RELIEF/ABSENSE OF CAREGIVER. SEGMENT OF MORE THAN 16 HOURS. STAFF:INDIV RATIO OF 2:1. PROVIDED IN PRIVATE HOMES OR OTHER UNLICENSED HOMES OR LOCATIONS. 1 DAY UNIT	-	State specific - Pennsylvania	N	-	N	-	-	-	-
Caregiver support services	W8005	RESPITE UNLIC OUT/HOME LEVEL 2 ENH: SUPERVISE/SUPPORT INDIV DUE TO RELIEF/ABSENSE OF CAREGIVER. SEGMENT MORE THAN 16 HOURS. STAFF:INDIV RATIO OF 2:1WITH LICENSED/DEGREED STAFF. PROVIDED IN PRIVATE HOMES/OTHER UNLICENSED HOMES OR LOCATIONS. 1 DAY UNIT	-	State specific - Pennsylvania	N	-	N	-	-	-	-
Caregiver support services	W8010	RESPITE UNLIC OUT/HOME BASIC: SUPERVISE/SUPPORT INDIV DUE TO RELIEF/ABSENSE OF CAREGIVER. SEGMENT OF 16 HOURS OR LESS. STAFF:INDIV RATIO OF 1:4. PROVIDED IN PRIVATE HOMES OR OTHER UNLICENSED HOMES OR LOCATIONS. 15 MIN UNIT	-	State specific - Pennsylvania	N	-	N	-	-	-	-
Caregiver support services	W8011	RESPITE UNLIC OUT/HOME LVL 1: SUPERVISE/SUPPORT INDIV DUE TO RELIEF/ABSENSE OF CAREGIVER. SEGMENT OF 16 HOURS OR LESS. STAFF:INDIV RATIO OF <1:4 TO >1:1. PROVIDED IN PRIVATE HOMES OR OTHER UNLICENSED HOMES OR LOCATIONS. 15 MIN UNIT	-	State specific - Pennsylvania	N	-	N	-	-	-	-
Caregiver support services	W8012	RESPITE UNLIC OUT/HOME LVL 2: SUPERVISE/SUPPORT INDIV DUE TO RELIEF/ABSENSE OF CAREGIVER. SEGMENT OF 16 HOURS OR LESS. STAFF:INDIV RATIO OF 1:1. PROVIDED IN PRIVATE HOMES OR OTHER UNLICENSED HOMES OR LOCATIONS. 15 MIN UNIT	-	State specific - Pennsylvania	N	-	N	-	-	-	-
Caregiver support services	W8013	RESPITE UNLIC OUT/HOME LVL 2 ENH: SUPERVISE/SUPPORT INDIV DUE TO RELIEF/ABSENSE OF CAREGIVER. SEGMENT OF 16 HRS OR LESS. STAFF:INDIV RATIO OF 1:1 WITH LICENSED/DEGREED STAFF. PROVIDED IN PRIVATE HOMES OR OTHER UNLIC HOMES OR LOCATIONS. 15 MIN UNIT	-	State specific - Pennsylvania	N	-	N	-	-	-	-
Caregiver support services	W8014	RESPITE UNLIC OUT/HOME LVL 3: SUPERVISE/SUPPORT INDIV DUE TO RELIEF/ABSENSE OF CAREGIVER. SEGMENT OF 16 HOURS OR LESS. STAFF:INDIV RATIO OF 2:1. PROVIDED IN PRIVATE HOMES OR OTHER UNLICENSED HOMES OR LOCATIONS. 15 MIN UNIT	-	State specific - Pennsylvania	N	-	N	-	-	-	-
Caregiver support services	W9495	RESPITE AGENCY MANAGED UNLICENSED OUT OF HOME (DAY) AUTISM PROVIDED FOR > 10 HOURS IN A 24 HOUR PERIOD.	-	State specific - Pennsylvania	N	-	N	-	-	-	-
Caregiver support services	W9591	RESPITE-CHILD RESIDENTIAL SERVICE FUNDED VACANCY; THE COSTS OF RESPITE SERVICE PROVIDED IN A WAIVER-FUNDED CHILD RESIDENTIAL HOME (3800) WHEN A FUNDED TEMPORARY OR PERMANENT VACANCY BED IS USED TO PROVIDE THE RESPITE SERVICE.	-	State specific - Pennsylvania	N	-	N	-	-	-	-
Caregiver support services	W9593	RESPITE-FAMILY LIVING FUNDED VACANCY: THE COSTS OF RESPITE SERVICE PROVIDED IN A WAIVER-FUNDED FAMILY LIVING HOME (6500) WHEN A FUNDED TEMPORARY OR PERMANENT VACANCY BED IS USED TO PROVIDE THE RESPITE SERVICE	-	State specific - Pennsylvania	N	-	N	-	-	-	-
Caregiver support services	W9594	RESPITE-COMMUNITY HOME FUNDED VACANCY: THE COSTS OF RESPITE SERVICE PROVIDED IN A WAIVER-FUNDED COMMUNITY HOME (6400) WHEN A FUNDED TEMPORARY OR PERMANENT VACANCY BED IS USED TO PROVIDE THE RESPITE SERVICE.	-	State specific - Pennsylvania	N	-	N	-	-	-	-
Caregiver support services	W9596	RESPITE AGENCY MANAGED UNLICENSED OUT OF HOME (15 MIN) AUTISM PROVIDED IN 15 MINUTE UNITS FOR < 10 HOURS IN A 24 HOUR PERIOD	-	State specific - Pennsylvania	N	-	N	-	-	-	-
Caregiver support services	ECC20	MHDDSD: ENCOUNTER ONLY; RESPITE CARE	-	State specific - Oregon	N	-	N	-	-	-	-
Caregiver support services	OC115	SDSD: RESPITE COMPANION IN-HOME SERVICES	-	State specific - Oregon	N	-	N	-	-	-	-
Caregiver support services	OR507	RESPITE CARE, DAILY	-	State specific - Oregon	N	-	N	-	-	-	-
Caregiver support services	OR508	COORDINATED CARE FEE, RISK ADJUSTED MAINTENANCE	-	State specific - Oregon	N	-	N	-	-	-	-
Caregiver support services	T2025	FAMILY SUPPORT SPECIALIST	-	State specific - Tennessee	N	-	N	-	-	-	-
Caregiver support services	W0100	RESPITE IN HOME LEVEL 1 UNIT 1/2HR	-	State specific - West Virginia	N	-	N	-	-	-	-
Caregiver support services	W0101	RESPITE IN HOME LEVEL 2 UNIT 1/2HR	-	State specific - West Virginia	N	-	N	-	-	-	-
Caregiver support services	W0102	RESPITE OUT OF HOME L-1 UNIT 1/2HR	-	State specific - West Virginia	N	-	N	-	-	-	-
Caregiver support services	W0103	RESPITE OUT OF HOME LEVEL2 UNIT1/2HR	-	State specific - West Virginia	N	-	N	-	-	-	-
Caregiver support services	W0104	RESPITE CARE IN HOME LEVEL I	-	State specific - West Virginia	N	-	N	-	-	-	-
Caregiver support services	W0105	RESPITE CARE IN HOME LEVEL II	-	State specific - West Virginia	N	-	N	-	-	-	-
Caregiver support services	W0106	RESPITE CARE OUT OF HOME LEVEL I	-	State specific - West Virginia	N	-	N	-	-	-	-
Caregiver support services	W0107	RESPITE CARE OUT OF HOME LEVEL II	-	State specific - West Virginia	N	-	N	-	-	-	-
Caregiver support services	W1682	HOSPICE-INPATIENT RESPITE CARE PER DIEM	-	State specific - West Virginia	N	-	N	-	-	-	-
Caregiver support services	W2105	DD/ KIDS RESPITE CARE /PER HOUR	-	State specific - Wyoming	N	-	N	-	-	-	-
Caregiver support services	W3071	DD WAIVER, RESPITE CARE, PER HOUR	-	State specific - Wyoming	N	-	N	-	-	-	-
Caregiver support services	W3171	ABI--HCBS RESPITE CARE SERVICES (PER HOUR)	-	State specific - Wyoming	N	-	N	-	-	-	-
Caregiver support services	W6005	HCBS - RESPITE CARE, IN HOME, PER HOUR	-	State specific - Wyoming	N	-	N	-	-	-	-
Caregiver support services	W6006	HCBS - RESPITE CARE, IN FACILITY, PER DAY	-	State specific - Wyoming	N	-	N	-	-	-	-
Caregiver support services	X1005	RESPITE CARE(SELF-DIRECTED) (PER 15 MIN)	-	State specific - Wyoming	N	-	N	-	-	-	-
Caregiver support services	X2027	RESPITE - DAILY (SELF-DIRECTED) (PER 15 MIN)	-	State specific - Wyoming	N	-	N	-	-	-	-
Caregiver support services	X5111	UPAID CAREGIVER TRAINING AND EDUCATION	-	State specific - Wyoming	N	-	N	-	-	-	-
End of worksheet

### Sheet: 9 - Support partic direct
Code List 9 - Services supporting participant-directed services
Service category	Procedure code	Description	Modifier	Procedure code type	Place of Service Restrictions	Place of Service Codes	Program Restrictions	Program Type Code	Benefit Type Code	HCBS Service Code	Waiver Type Code
Services supporting participant-directed services	T2040	FINANCIAL MANAGEMENT, SELF-DIRECTED, WAIVER; PER 15 MINUTES	-	HCPCS	N	-	N	-	-	-	-
Services supporting participant-directed services	T2041	SUPPORTS BROKERAGE, SELF-DIRECTED, WAIVER; PER 15 MINUTES	-	HCPCS	N	-	N	-	-	-	-
Services supporting participant-directed services	T2041	SUPPORTS BROKERAGE, SELF-DIRECTED, WAIVER; PER 15 MINUTES	-	HCPCS	N	-	N	-	-	-	-
Services supporting participant-directed services	1295Z	CLAIMS PROCESSING FEE- SELF DIRECTED CARE CLIENT	-	State specific - Connecticut	N	-	N	-	-	-	-
Services supporting participant-directed services	2040Z	SUPPORT BROKER	-	State specific - Connecticut	N	-	N	-	-	-	-
Services supporting participant-directed services	1322Z	BILL PAYER	-	State specific - Connecticut	N	-	N	-	-	-	-
Services supporting participant-directed services	1504Z	WAIVER SERVICES - SELF DIRECTED/OTHER SHARED LIVING	-	State specific - Connecticut	N	-	N	-	-	-	-
Services supporting participant-directed services	T2025	INDIVIDUAL DIRECTED GOODS AND SERVICES	U7	State specific - Georgia	N	-	N	-	-	-	-
Services supporting participant-directed services	0658P	CONSULTATION	-	State specific - Idaho	N	-	N	-	-	-	-
Services supporting participant-directed services	W1010	FINANCIAL MANAGEMENT	-	State specific - Iowa	N	-	N	-	-	-	-
Services supporting participant-directed services	W1015	CONSUMER CHOICES OPTION (CCO – IOWA’S SELF DETERMINATION OPTION). W1015 PAYS FOR THE WORKERS COMPENSATION INSURANCE PREMIUMS FOR THE CCO EMPLOYEES.	-	State specific - Iowa	N	-	N	-	-	-	-
Services supporting participant-directed services	T2025	FINANCIAL MANAGEMENT SERVICES; PER MONTH - CONSUMER CHOICES OPTION	-	State specific - Iowa	N	-	N	-	-	-	-
Services supporting participant-directed services	W2124	SUPPORTS BROKER (FOR SELF-DIRECTION ONLY)	-	State specific - Maryland	N	-	N	-	-	-	-
Services supporting participant-directed services	T2025	FISCAL INTERMEDIARY	-	State specific - Michigan	N	-	N	-	-	-	-
Services supporting participant-directed services	T2028	CONSUMER DIRECTED COMMUNITY SUPPORTS	-	State specific - Minnesota	N	-	N	-	-	-	-
Services supporting participant-directed services	T2025	CDS - CSS	SE,UA,U6	State specific - New Hampshire	N	-	N	-	-	-	-
Services supporting participant-directed services	T2025	ABD CDS - CSS	SE,UB,U6	State specific - New Hampshire	N	-	N	-	-	-	-
Services supporting participant-directed services	T2025	FISCAL MANAGEMENT OF ADULT EDUCATION OPPORTUNITIES	HB	State specific - New Mexico	N	-	N	-	-	-	-
Services supporting participant-directed services	Z1533	INDIVIDUAL SUPPORTS SELF DETERMINATION	-	State specific - New Jersey	N	-	N	-	-	-	-
Services supporting participant-directed services	Z1537	INDIVIDUAL SUPPORTS KEYSTONE RESIDEN (DAILY)	-	State specific - New Jersey	N	-	N	-	-	-	-
Services supporting participant-directed services	4769	SEMP; VIA FI; PHASE 1; VOL; IND; 1/4 HR	-	State specific - New York	N	-	N	-	-	-	-
Services supporting participant-directed services	4778	SUPPORT BROKER; VIA FI; VOL; 1/4 HR	-	State specific - New York	N	-	N	-	-	-	-
Services supporting participant-directed services	4787	FISCAL INTERMEDIARY; VOL; LEVEL 1; MTH	-	State specific - New York	N	-	N	-	-	-	-
Services supporting participant-directed services	4788	FISCAL INTERMEDIARY; VOL; LEVEL 2; MTH	-	State specific - New York	N	-	N	-	-	-	-
Services supporting participant-directed services	4789	FISCAL INTERMEDIARY; VOL; LEVEL 3; MTH	-	State specific - New York	N	-	N	-	-	-	-
Services supporting participant-directed services	4481	CONSOLIDATED SUPPORTS & SERVICES-VOLUNTARY	-	State specific - New York	N	-	N	-	-	-	-
Services supporting participant-directed services	4730	OMRDD HCBS WAV CONSOLIDATED SUP & SERV	-	State specific - New York	N	-	N	-	-	-	-
Services supporting participant-directed services	4731	OMRDD HCBS WAV CONSOLIDATED SUP & SERV	-	State specific - New York	N	-	N	-	-	-	-
Services supporting participant-directed services	4732	OMRDD HCBS WAV CONSOLIDATED SUP & SERV	-	State specific - New York	N	-	N	-	-	-	-
Services supporting participant-directed services	T2025	CHCAS - EMPLOYER & BUDGET AUTHORITY	UB,U2	State specific - Ohio	N	-	N	-	-	-	-
Services supporting participant-directed services	T2025	OPTIONAL EXPENSE	-	State specific - Oklahoma	N	-	N	-	-	-	-
Services supporting participant-directed services	W1900	PARTICIPANT DIRECTED COMMUNITY SUPPORTS	-	State specific - Pennsylvania	N	-	N	-	-	-	-
Services supporting participant-directed services	W7096	SUPPORTS BROKER SERVICES: AVAIL TO INDIV WHO SELF-DIRECT SERVICES. ASSIST INDIV TO PLAN, ORGANIZE, MANAGE COMMUNITY RESOURCES/SUPPORTS/WORKERS. MAXIMUM LIMIT OF 1040 UNITS/INDIV/FY. BILLING UNIT IS 15 MINUTES.	-	State specific - Pennsylvania	N	-	N	-	-	-	-
Services supporting participant-directed services	W7318	INTERMEDIARY SERVICE ORGANIZATION (ISO) VENDOR FISCAL/EMPLOYER AGENT; PER MONTH; AN INDIRECT SERVICE THAT MUST MEET CONTRACTUAL CONDITIONS THAT FACILITATES INDIVIDUALS/REPRESENTATIVES IN THE EMPLOYMENT AND MANAGEMENT OF INDIVIDUAL PROVIDERS OF	-	State specific - Pennsylvania	N	-	N	-	-	-	-
Services supporting participant-directed services	W7319	AGENCY WITH CHOICE FMS: AN INDIRECT SERVICE THAT ASSISTS INDIVIDUALS WITH MENTAL RETARDATION AND/OR THEIR SURROGATES IN THE EMPLOYMENT AND MANAGEMENT OF QUALIFIED SUPPORT SERVICE WORKERS AND VENDORS OF THEIR CHOICE. PER MONTH UNIT.	-	State specific - Pennsylvania	N	-	N	-	-	-	-
Services supporting participant-directed services	W7320	FSS/INDIVIDUAL PAYMENT: INDIRECT SERVICE TO ASSIST INDIV IN EMPLOYMENT/MANAGEMENT OF INDIVIDUAL PROVIDERS OF NON-WAIVER SERVICES OF THEIR CHOICE. ALLOWS CASH AND/OR VOUCHER PAYMENTS TO INDIVIDUALS/FAMILIES FOR FAMILY SUPPORTS SERVICES. DOLLAR UNIT.	-	State specific - Pennsylvania	N	-	N	-	-	-	-
Services supporting participant-directed services	W7341	OTHER - FINANCIAL MANAGEMENT SERVICES	-	State specific - Pennsylvania	N	-	N	-	-	-	-
Services supporting participant-directed services	T2025	FISCAL MANAGEMENT	-	State specific - Rhode Island	N	-	N	-	-	-	-
Services supporting participant-directed services	T2025	SDS FINANCIAL MONEY MANAGEMENT	U9	State specific - Wisconsin	N	-	N	-	-	-	-
Services supporting participant-directed services	T2025	SDS FINANCIAL MONEY MANAGEMENT	U5	State specific - Wisconsin	N	-	N	-	-	-	-
Services supporting participant-directed services	T2025	SDS FINANCIAL MONEY MANAGEMENT	U7	State specific - Wisconsin	N	-	N	-	-	-	-
Services supporting participant-directed services	X2028	INDIVIDUAL DIRECTED GOODS AND SERVICES	-	State specific - Wyoming	N	-	N	-	-	-	-
Services supporting participant-directed services	X2041	INDEPENDENT SUPPORT BROKER(SELF-DIRECTED)(PER 15 MIN)	-	State specific - Wyoming	N	-	N	-	-	-	-
Services supporting participant-directed services	X2013	RESIDENTIAL HABILITATION TRAINING(SELF-DIRECTED) (PER 15 MINUTES)	-	State specific - Wyoming	N	-	N	-	-	-	-
End of worksheet

### Sheet: 10 - Participant training
Code List 10 - Participant training services
Service category	Procedure code	Description	Modifier	Procedure code type	Place of Service Restrictions	Place of Service Codes	Program Restrictions	Program Type Code	Benefit Type Code	HCBS Service Code	Waiver Type Code
Participant training	90989	DIALYSIS TRAINING, PATIENT, INCLUDING HELPER WHERE APPLICABLE, ANY MODE, COMPLETED COURSE	-	CPT	Y	04, 12, 13, 14, 16	Y	07, 08, 11, 13, 16	054, 055, 105, 106	1, 2, 3, 4, 5, 7	06-20, 33
Participant training	90993	DIALYSIS TRAINING, PATIENT, INCLUDING HELPER WHERE APPLICABLE, ANY MODE, COURSE NOT COMPLETED, PER TRAINING SESSION	-	CPT	Y	04, 12, 13, 14, 16	Y	07, 08, 11, 13, 16	054, 055, 105, 106	1, 2, 3, 4, 5, 7	06-20, 33
Participant training	97535	SELF-CARE/HOME MANAGEMENT TRAINING (EG, ACTIVITIES OF DAILY LIVING (ADL) AND COMPENSATORY TRAINING, MEAL PREPARATION, SAFETY PROCEDURES, AND INSTRUCTIONS IN USE OF ASSISTIVE TECHNOLOGY DEVICES/ADAPTIVE EQUIPMENT) DIRECT ONE-ON-ONE CONTACT BY PROVIDER, EACH 15 MINUTES	-	CPT	Y	04, 12, 13, 14, 16	Y	07, 08, 11, 13, 16	054, 055, 105, 106	1, 2, 3, 4, 5, 7	06-20, 33
Participant training	97537	COMMUNITY/WORK REINTEGRATION TRAINING (EG, SHOPPING, TRANSPORTATION, MONEY MANAGEMENT, AVOCATIONAL ACTIVITIES AND/OR WORK ENVIRONMENT/MODIFICATION ANALYSIS, WORK TASK ANALYSIS, USE OF ASSISTIVE TECHNOLOGY DEVICE/ADAPTIVE EQUIPMENT), DIRECT ONE-ON-ONE CONTACT	-	CPT	Y	04, 12, 13, 14, 16	Y	07, 08, 11, 13, 16	054, 055, 105, 106	1, 2, 3, 4, 5, 7	06-20, 33
Participant training	97760	ORTHOTIC TRAINING	-	CPT	Y	04, 12, 13, 14, 16	Y	07, 08, 11, 13, 16	054, 055, 105, 106	1, 2, 3, 4, 5, 7	06-20, 33
Participant training	97761	PROSTHETIC TRAINING	-	CPT	Y	04, 12, 13, 14, 16	Y	07, 08, 11, 13, 16	054, 055, 105, 106	1, 2, 3, 4, 5, 7	06-20, 33
Participant training	98960	EDUCATION AND TRAINING FOR PATIENT SELF-MANAGEMENT BY A QUALIFIED, NONPHYSICIAN HEALTH CARE PROFESSIONAL USING A STANDARDIZED CURRICULUM, FACE-TO-FACE WITH THE PATIENT (COULD INCLUDE CAREGIVER/FAMILY) EACH 30 MINUTES; INDIVIDUAL PATIENT	-	CPT	Y	04, 12, 13, 14, 16	Y	07, 08, 11, 13, 16	054, 055, 105, 106	1, 2, 3, 4, 5, 7	06-20, 33
Participant training	98961	EDUCATION AND TRAINING FOR PATIENT SELF-MANAGEMENT BY A QUALIFIED, NONPHYSICIAN HEALTH CARE PROFESSIONAL USING A STANDARDIZED CURRICULUM, FACE-TO-FACE WITH THE PATIENT (COULD INCLUDE CAREGIVER/FAMILY) EACH 30 MINUTES; 2-4 PATIENTS	-	CPT	Y	04, 12, 13, 14, 16	Y	07, 08, 11, 13, 16	054, 055, 105, 106	1, 2, 3, 4, 5, 7	06-20, 33
Participant training	98962	EDUCATION AND TRAINING FOR PATIENT SELF-MANAGEMENT BY A QUALIFIED, NONPHYSICIAN HEALTH CARE PROFESSIONAL USING A STANDARDIZED CURRICULUM, FACE-TO-FACE WITH THE PATIENT (COULD INCLUDE CAREGIVER/FAMILY) EACH 30 MINUTES; 5-8 PATIENTS	-	CPT	Y	04, 12, 13, 14, 16	Y	07, 08, 11, 13, 16	054, 055, 105, 106	1, 2, 3, 4, 5, 7	06-20, 33
Participant training	G0108	DIABETES OUTPATIENT SELF-MANAGEMENT TRAINING SERVICES, INDIVIDUAL, PER 30 MINUTES	-	HCPCS	Y	04, 12, 13, 14, 16	Y	07, 08, 11, 13, 16	054, 055, 105, 106	1, 2, 3, 4, 5, 7	06-20, 33
Participant training	G0109	DIABETES OUTPATIENT SELF-MANAGEMENT TRAINING SERVICES, GROUP SESSION (2 OR MORE), PER 30 MINUTES	-	HCPCS	Y	04, 12, 13, 14, 16	Y	07, 08, 11, 13, 16	054, 055, 105, 106	1, 2, 3, 4, 5, 7	06-20, 33
Participant training	G0177	TRAINING AND EDUCATIONAL SERVICES RELATED TO THE CARE AND TREATMENT OF	-	HCPCS	Y	04, 12, 13, 14, 16	Y	07, 08, 11, 13, 16	054, 055, 105, 106	1, 2, 3, 4, 5, 7	06-20, 33
Participant training	G8402	TOBACCO (SMOKE) USE CESSATION INTERVENTION, COUNSELING	-	HCPCS	Y	04, 12, 13, 14, 16	Y	07, 08, 11, 13, 16	054, 055, 105, 106	1, 2, 3, 4, 5, 7	06-20, 33
Participant training	H0024	BEHAVIORAL HEALTH PREVENTION INFORMATION DISSEMINATION SERVICE	-	HCPCS	Y	04, 12, 13, 14, 16	Y	07, 08, 11, 13, 16	054, 055, 105, 106	1, 2, 3, 4, 5, 7	06-20, 33
Participant training	H0034	MEDICATION TRAINING AND SUPPORT, PER 15 MINUTES	-	HCPCS	Y	04, 12, 13, 14, 16	Y	07, 08, 11, 13, 16	054, 055, 105, 106	1, 2, 3, 4, 5, 7	06-20, 33
Participant training	H1010	NON-MEDICAL FAMILY PLANNING EDUCATION, PER SESSION	-	HCPCS	Y	04, 12, 13, 14, 16	Y	07, 08, 11, 13, 16	054, 055, 105, 106	1, 2, 3, 4, 5, 7	06-20, 33
Participant training	H2014	SKILLS TRAINING AND DEVELOPMENT, PER 15 MINUTES	-	HCPCS	Y	04, 12, 13, 14, 16	Y	07, 08, 11, 13, 16	054, 055, 105, 106	1, 2, 3, 4, 5, 7	06-20, 33
Participant training	S5108	HOME CARE TRAINING TO HOME CARE CLIENT, PER 15 MINUTES	-	HCPCS	Y	04, 12, 13, 14, 16	Y	07, 08, 11, 13, 16	054, 055, 105, 106	1, 2, 3, 4, 5, 7	06-20, 33
Participant training	S5109	HOME CARE TRAINING TO HOME CARE CLIENT, PER SESSION	-	HCPCS	Y	04, 12, 13, 14, 16	Y	07, 08, 11, 13, 16	054, 055, 105, 106	1, 2, 3, 4, 5, 7	06-20, 33
Participant training	S5115	HOME CARE TRAINING, NON-FAMILY; PER 15 MINUTES	-	HCPCS	Y	04, 12, 13, 14, 16	Y	07, 08, 11, 13, 16	054, 055, 105, 106	1, 2, 3, 4, 5, 7	06-20, 33
Participant training	S5116	HOME CARE TRAINING, NON-FAMILY; PER SESSION	-	HCPCS	Y	04, 12, 13, 14, 16	Y	07, 08, 11, 13, 16	054, 055, 105, 106	1, 2, 3, 4, 5, 7	06-20, 33
Participant training	S9444	PARENTING CLASSES, NON-PHYSICIAN PROVIDER, PER SESSION	-	HCPCS	Y	04, 12, 13, 14, 16	Y	07, 08, 11, 13, 16	054, 055, 105, 106	1, 2, 3, 4, 5, 7	06-20, 33
Participant training	S9445	PATIENT EDUCATION, NOT OTHERWISE CLASSIFIED, NON-PHYSICIAN PROVIDER, INDIVIDUAL, PER SESSION	-	HCPCS	Y	04, 12, 13, 14, 16	Y	07, 08, 11, 13, 16	054, 055, 105, 106	1, 2, 3, 4, 5, 7	06-20, 33
Participant training	S9446	PATIENT EDUCATION, NOT OTHERWISE CLASSIFIED, NON-PHYSICIAN PROVIDER, GROUP, PER SESSION	-	HCPCS	Y	04, 12, 13, 14, 16	Y	07, 08, 11, 13, 16	054, 055, 105, 106	1, 2, 3, 4, 5, 7	06-20, 33
Participant training	S9453	SMOKING CESSATION CLASSES, NON-PHYSICIAN PROVIDER, PER SESSION	-	HCPCS	Y	04, 12, 13, 14, 16	Y	07, 08, 11, 13, 16	054, 055, 105, 106	1, 2, 3, 4, 5, 7	06-20, 33
Participant training	S9455	DIABETIC MANAGEMENT PROGRAM, GROUP SESSION	-	HCPCS	Y	04, 12, 13, 14, 16	Y	07, 08, 11, 13, 16	054, 055, 105, 106	1, 2, 3, 4, 5, 7	06-20, 33
Participant training	Z9016	DDS-WAIVER SUPPORTIVE-ADAPTIVE SKILLS TRAINER	-	State specific - California	N	-	N	-	-	-	-
Participant training	Z9061	INDIVIDUAL OR FAMILY TRAINING	-	State specific - California	N	-	N	-	-	-	-
Participant training	Z9066	DRIVER TRAINER-INDIVIDUAL	-	State specific - California	N	-	N	-	-	-	-
Participant training	Z9305	DDS-WAIVER MOBILITY TRAINING SERVICES AGENCY	-	State specific - California	N	-	N	-	-	-	-
Participant training	Z9306	DDS-WAIVER MOBILITY TRAINING SERVICES SPECIALIST	-	State specific - California	N	-	N	-	-	-	-
Participant training	1546P	INDEPENDENT LIVING SKILL DEVELOPMENT (INDIVIDUAL) PER HOUR	-	State specific - Connecticut	N	-	N	-	-	-	-
Participant training	T2025	NATURAL SUPPORTS TRAINING	UD	State specific - Georgia	N	-	N	-	-	-	-
Participant training	T2025	COMMUNITY INTEGRATION & DEVELOPMENT	-	State specific - Louisiana	N	-	N	-	-	-	-
Participant training	W5518	CONSUMER TRAINING	-	State specific - Maryland	N	-	N	-	-	-	-
Participant training	S5109	HOME CARE TRAINING TO HOME CARE CLIENT, PER SESSION	-	State specific - Minnesota	N	-	N	-	-	-	-
Participant training	S5116	HOME CARE TRAINING, NON-FAMILY; PER SESSION	-	State specific - Minnesota	N	-	N	-	-	-	-
Participant training	T2029	CONSUMER DIRECTED COMMUNITY SUPPORTS	U2	State specific - Minnesota	N	-	N	-	-	-	-
Participant training	97535	SELF-CARE/HOME MANAGEMENT TRAINING (EG, ACTIVITIES OF DAILY LIVING (ADL) AND COMPENSATORY TRAINING, MEAL PREPARATION, SAFETY PROCEDURES, AND INSTRUCTIONS IN USE OF ASSISTIVE TECHNOLOGY DEVICES/ADAPTIVE EQUIPMENT) DIRECT ONE-ON-ONE CONTACT BY PROVIDER, EACH 15 MINUTES	-	State specific - Missouri	N	-	N	-	-	-	-
Participant training	T2025	FINANCIAL SUPPORT SERVICES	U1	State specific - North Carolina	N	-	N	-	-	-	-
Participant training	T2025	EMPLOYER SUPPLIES	U2	State specific - North Carolina	N	-	N	-	-	-	-
Participant training	1308	SKILL BLD IND RATE SED	-	State specific - New York	N	-	N	-	-	-	-
Participant training	1309	SKILL BLD GROUP RATE SED	-	State specific - New York	N	-	N	-	-	-	-
Participant training	1335	SKILL BLD IND RATE DD	-	State specific - New York	N	-	N	-	-	-	-
Participant training	1336	SKILL BLD GROUP RATE DD	-	State specific - New York	N	-	N	-	-	-	-
Participant training	1362	SKIL BLD IND RATE MED F	-	State specific - New York	N	-	N	-	-	-	-
Participant training	1363	SKILL BLD GROUP RATE MED F	-	State specific - New York	N	-	N	-	-	-	-
Participant training	4656	SKILL BUILDING	-	State specific - New York	N	-	N	-	-	-	-
Participant training	9756	NHTDWVR INDEP LIV SKILL HOURLY	-	State specific - New York	N	-	N	-	-	-	-
Participant training	9858	INDP LVNG SKILLS/TRNG/DVLPMNT, HOURLY	-	State specific - New York	N	-	N	-	-	-	-
Participant training	T2025	COMMUNITY SUPPORT DEVELOPMENT, ORGANIZATION AND NAVIGATION	U5, UA	State specific - Tennessee	N	-	N	-	-	-	-
Participant training	T2025	HEALTH INSURANCE COUNSELING/FORMS ASSISTANCE	SE	State specific - Tennessee	N	-	N	-	-	-	-
Participant training	T2025	CHRONIC DISEASE SELF-MANAGEMENT WORKSHOPS	U1	State specific - Washington	N	-	N	-	-	-	-
Participant training	T2025	STAR-C	U6	State specific - Washington	N	-	N	-	-	-	-
End of worksheet

### Sheet: 11 - Non-medical transportation
Code List 11 - Non-medical transportation services
Service category	Procedure code	Description	Modifier	Procedure code type	Place of Service Restrictions	Place of Service Codes	Program Restrictions	Program Type Code	Benefit Type Code	HCBS Service Code	Waiver Type Code
Non-medical transportation	A0170	TRANSPORTATION ANCILLARY: PARKING FEES, TOLLS, OTHER	-	HCPCS	N	-	Y	07, 08, 11, 13, 16	054, 055, 105, 106	1, 2, 3, 4, 5, 7	06-20, 33
Non-medical transportation	A0180	NON-EMERGENCY TRANSPORTATION: ANCILLARY: LODGING-RECIPIENT	-	HCPCS	N	-	Y	07, 08, 11, 13, 16	054, 055, 105, 106	1, 2, 3, 4, 5, 7	06-20, 33
Non-medical transportation	A0425	GROUND MILEAGE, PER STATUTE MILE	-	HCPCS	N	-	Y	07, 08, 11, 13, 16	054, 055, 105, 106	1, 2, 3, 4, 5, 7	06-20, 33
Non-medical transportation	A0434	SPECIALTY CARE TRANSPORT (SCT)	-	HCPCS	N	-	Y	07, 08, 11, 13, 16	054, 055, 105, 106	1, 2, 3, 4, 5, 7	06-20, 33
Non-medical transportation	K0806	POWER OPERATED VEHICLE, GROUP 2 STANDARD, PATIENT WEIGHT CAPACITY UP TO AND INCLUDING 300 POUNDS	-	HCPCS	N	-	Y	07, 08, 11, 13, 16	054, 055, 105, 106	1, 2, 3, 4, 5, 7	06-20, 33
Non-medical transportation	K0807	POWER OPERATED VEHICLE, GROUP 2 HEAVY DUTY, PATIENT WEIGHT CAPACITY 301 TO 450 POUNDS	-	HCPCS	N	-	Y	07, 08, 11, 13, 16	054, 055, 105, 106	1, 2, 3, 4, 5, 7	06-20, 33
Non-medical transportation	K0808	POWER OPERATED VEHICLE, GROUP 2 VERY HEAVY DUTY, PATIENT WEIGHT CAPACITY 451 TO 600 POUNDS	-	HCPCS	N	-	Y	07, 08, 11, 13, 16	054, 055, 105, 106	1, 2, 3, 4, 5, 7	06-20, 33
Non-medical transportation	K0812	POWER OPERATED VEHICLE, NOT OTHERWISE CLASSIFIED	-	HCPCS	N	-	Y	07, 08, 11, 13, 16	054, 055, 105, 106	1, 2, 3, 4, 5, 7	06-20, 33
Non-medical transportation	S0209	WHEELCHAIR VAN, MILEAGE, PER MILE	-	HCPCS	N	-	Y	07, 08, 11, 13, 16	054, 055, 105, 106	1, 2, 3, 4, 5, 7	06-20, 33
Non-medical transportation	S0215	NON-EMERGENCY TRANSPORTATION; MILEAGE, PER MILE	-	HCPCS	N	-	Y	07, 08, 11, 13, 16	054, 055, 105, 106	1, 2, 3, 4, 5, 7	06-20, 33
Non-medical transportation	T2001	NON-EMERGENCY TRANSPORT	-	HCPCS	N	-	Y	07, 08, 11, 13, 16	054, 055, 105, 106	1, 2, 3, 4, 5, 7	06-20, 33
Non-medical transportation	T2002	NON-EMERGENCY TRANSPORTATION; PER DIEM	-	HCPCS	N	-	Y	07, 08, 11, 13, 16	054, 055, 105, 106	1, 2, 3, 4, 5, 7	06-20, 33
Non-medical transportation	T2003	NON-EMERGENCY TRANSPORTATION; ENCOUNTER/TRIP	-	HCPCS	N	-	Y	07, 08, 11, 13, 16	054, 055, 105, 106	1, 2, 3, 4, 5, 7	06-20, 33
Non-medical transportation	T2004	NON-EMERGENCY TRANSPORT; COMMERCIAL CARRIER, MULTI-PASS	-	HCPCS	N	-	Y	07, 08, 11, 13, 16	054, 055, 105, 106	1, 2, 3, 4, 5, 7	06-20, 33
Non-medical transportation	T2005	NON-EMERGENCY TRANSPORTATION; STRETCHER VAN	-	HCPCS	N	-	Y	07, 08, 11, 13, 16	054, 055, 105, 106	1, 2, 3, 4, 5, 7	06-20, 33
Non-medical transportation	T2049	NON-EMERGENCY TRANSPORTATION; STRETCHER VAN, MILEAGE; PER MILE	-	HCPCS	N	-	Y	07, 08, 11, 13, 16	054, 055, 105, 106	1, 2, 3, 4, 5, 7	06-20, 33
Non-medical transportation	T2007	TRANSPORTATION WAITING TIME, AIR AMBULANCE AND NON-EMERGENCY VEHICLE, ONE-HALF (1/2) HOUR INCREMENTS	-	HCPCS	N	-	Y	07, 08, 11, 13, 16	054, 055, 105, 106	1, 2, 3, 4, 5, 7	06-20, 33
Non-medical transportation	A0080	NON-EMERGENCY TRANSPORTATION, PER MILE - VEHICLE PROVIDED BY VOLUNTEER (INDIVIDUAL OR ORGANIZATION), WITH NO VESTED INTEREST	-	HCPCS	N	-	Y	07, 08, 11, 13, 16	054, 055, 105, 106	1, 2, 3, 4, 5, 7	06-20, 33
Non-medical transportation	A0090	NON-EMERGENCY TRANSPORTATION, PER MILE - VEHICLE PROVIDED BY INDIVIDUAL (FAMILY MEMBER, SELF, NEIGHBOR) WITH VESTED INTEREST	-	HCPCS	N	-	Y	07, 08, 11, 13, 16	054, 055, 105, 106	1, 2, 3, 4, 5, 7	06-20, 33
Non-medical transportation	A0100	NON-EMERGENCY TRANSPORTATION; TAXI	-	HCPCS	N	-	Y	07, 08, 11, 13, 16	054, 055, 105, 106	1, 2, 3, 4, 5, 7	06-20, 33
Non-medical transportation	A0110	NON-EMERGENCY TRANSPORTATION AND BUS, INTRA OR INTER STATE CARRIER	-	HCPCS	N	-	Y	07, 08, 11, 13, 16	054, 055, 105, 106	1, 2, 3, 4, 5, 7	06-20, 33
Non-medical transportation	A0120	NON-EMERGENCY TRANSPORTATION: MINI-BUS, MOUNTAIN AREA TRANSPORTS, OR OTHER TRANSPORTATION SYSTEMS	-	HCPCS	N	-	Y	07, 08, 11, 13, 16	054, 055, 105, 106	1, 2, 3, 4, 5, 7	06-20, 33
Non-medical transportation	A0130	NON-EMERGENCY TRANSPORTATION, WHEEL-CHAIR VAN	-	HCPCS	N	-	Y	07, 08, 11, 13, 16	054, 055, 105, 106	1, 2, 3, 4, 5, 7	06-20, 33
Non-medical transportation	A0140	NON-EMERGENCY TRANSPORTATION AND AIR TRAVEL (PRIVATE OR COMMERCIAL) INTRA OR INTER STATE	-	HCPCS	N	-	Y	07, 08, 11, 13, 16	054, 055, 105, 106	1, 2, 3, 4, 5, 7	06-20, 33
Non-medical transportation	A0170	TRANSPORTATION ANCILLARY: PARKING FEES, TOLLS, OTHER	-	HCPCS	N	-	Y	07, 08, 11, 13, 16	054, 055, 105, 106	1, 2, 3, 4, 5, 7	06-20, 33
Non-medical transportation	Z5016	NON-EMERGENCY MEDICAL TRASPORTATION	-	State specific - California	N	-	N	-	-	-	-
Non-medical transportation	Z8593	MSSP TRANSPORTATION ESCORT HOUR	-	State specific - California	N	-	N	-	-	-	-
Non-medical transportation	Z8597	MSSP-TRANSPORTATION-ONE WAY	-	State specific - California	N	-	N	-	-	-	-
Non-medical transportation	Z9300	DDS-WAIVER TRANSPORTATION-FAMILY MEMBER	-	State specific - California	N	-	N	-	-	-	-
Non-medical transportation	Z9302	DDS-WAIVER TRANSPORTATION COMPANIES	-	State specific - California	N	-	N	-	-	-	-
Non-medical transportation	Z9303	DDS-WAIVER TRANSPORTATION-ADDITIONAL COMPONENT	-	State specific - California	N	-	N	-	-	-	-
Non-medical transportation	Z9304	DDS-WAIVER TRANSPORTATION BROKER	-	State specific - California	N	-	N	-	-	-	-
Non-medical transportation	Z9307	DDS-WAIVER TRANSPORTATION ASSISTANT	-	State specific - California	N	-	N	-	-	-	-
Non-medical transportation	Z9308	DDS-WAIVER TRANSPORTATION-AUTO DRIVER	-	State specific - California	N	-	N	-	-	-	-
Non-medical transportation	Z9999	TRANSPORTATION -PUBLIC/RENTAL/TAXI	-	State specific - California	N	-	N	-	-	-	-
Non-medical transportation	T2025	TRANSPORTATION	HC, U3	State specific - California	N	-	N	-	-	-	-
Non-medical transportation	T2025	TRANSPORTATION	HC, U4	State specific - California	N	-	N	-	-	-	-
Non-medical transportation	1264Z	SOCIAL TRANSPORTATION - LIVERY - PER TRIP	-	State specific - Connecticut	N	-	N	-	-	-	-
Non-medical transportation	1266Z	SOCIAL TRANSPORTATION - INVALID COACH - PER TRIP	-	State specific - Connecticut	N	-	N	-	-	-	-
Non-medical transportation	1574P	TRANSPORTATION - ONE WAY TRIP PUBLIC	-	State specific - Connecticut	N	-	N	-	-	-	-
Non-medical transportation	1575P	TRANSPORTATION - MILEAGE	-	State specific - Connecticut	N	-	N	-	-	-	-
Non-medical transportation	W1033	TRANSPORTATION, PER MILE - WAIVER	-	State specific - Iowa	N	-	N	-	-	-	-
Non-medical transportation	W1035	TRANSPORTATION, 1 WAY OR 2 WAY-WAIVER	-	State specific - Iowa	N	-	N	-	-	-	-
Non-medical transportation	W1414	TRANSPORTATION, PER MILE - WAIVER	-	State specific - Iowa	N	-	N	-	-	-	-
Non-medical transportation	W4414	TRANSPORTATION, WAIVER, PER TRIP	-	State specific - Iowa	N	-	N	-	-	-	-
Non-medical transportation	Y9834	TRANSPORTATION PER MILE	-	State specific - New Jersey	N	-	N	-	-	-	-
Non-medical transportation	Y9835	TRANSPORTATION OTHER (ONE WAY TRIP)	-	State specific - New Jersey	N	-	N	-	-	-	-
Non-medical transportation	9867	TRANSPORT INDIVIDUAL $10.00/UNIT FEE	-	State specific - New York	N	-	N	-	-	-	-
Non-medical transportation	9997	LTERM HOME TRANSPORTATION NURSING HOME	-	State specific - New York	N	-	N	-	-	-	-
Non-medical transportation	T2025	ADULT DAY SERVICES TRANSPORTATION ROUND TRIP	U5	State specific - Ohio	N	-	N	-	-	-	-
Non-medical transportation	T2025	ADULT DAY SERVICES TRANSPORTATION ROUND TRIP	U2	State specific - Ohio	N	-	N	-	-	-	-
Non-medical transportation	T2025	TRANSPORTATION ROUND TRIP	U6	State specific - Ohio	N	-	N	-	-	-	-
Non-medical transportation	T2025	TRANSPORTATION ROUND TRIP	U3	State specific - Ohio	N	-	N	-	-	-	-
Non-medical transportation	W1707	OTHER - TRANSPORTATION	-	State specific - Pennsylvania	N	-	N	-	-	-	-
Non-medical transportation	W1709	OTHER - TRANSPORTATION	-	State specific - Pennsylvania	N	-	N	-	-	-	-
Non-medical transportation	W1712	GENERIC CODE FOR TRANSPORTATION TO BE USED WHEN NONE OF THE CODES LISTED ABOVE ARE APPROPRIATE. (MAY INCLUDE AMBULANCE/LITTER SE	-	State specific - Pennsylvania	N	-	N	-	-	-	-
Non-medical transportation	W1862	GROUP RATE FOR TRANSPORTATION SERVICES FOR AN INDIVIDUAL CONSUMER AGED65 OR OLDER THAT ARE NON - EMERGENCY SERVICES INCLUDED IN THE	-	State specific - Pennsylvania	N	-	N	-	-	-	-
Non-medical transportation	W1864	GROUP RATE FOR TRANSPORTATION SERVICES FOR AN INDIVIDUAL CONSUMER AGED65 AND OLDER AND HIS OR HER ESCORT. THESE ARE NON - EMERGENCY	-	State specific - Pennsylvania	N	-	N	-	-	-	-
Non-medical transportation	W6110	OTHER SERVICES - TRANSPORTATION	-	State specific - Pennsylvania	N	-	N	-	-	-	-
Non-medical transportation	W7033	OTHER - TRANSPORTATION	-	State specific - Pennsylvania	N	-	N	-	-	-	-
Non-medical transportation	W7271	TRANSPORTATION (MILE). TRANSPORTATION BY PROVIDERS, FAMILY, & LICENSED DRIVERS USING NON-AGENCY VEHICLES. THE RATE IS THE STATE RATE FOR MILEAGE REIMBURSEMENT EFFECTIVE THE JANUARY 1ST PRECEDING THE BEGINNING OF THE IMPACTED FY. PER MILE UNIT	-	State specific - Pennsylvania	N	-	N	-	-	-	-
Non-medical transportation	W7272	TRANSPORTATION PUBLIC: TOKENS & TRANSIT PASSES PURCHASED BY AE, AE CONTRACTED PAYMENT AGENTS, FMS ORGANIZATIONS, OR PROVIDERS OF SERVICE. TOKENS/PASSES PURCHASED FOR INDIVIDUAL ON DAILY, WEEKLY OR MONTHLY BASIS. OUTCOME BASED UNIT.	-	State specific - Pennsylvania	N	-	N	-	-	-	-
Non-medical transportation	W7273	TRANSPORTATION-PER DIEM: PROVIDED BY PROVIDER AGENCIES FOR NON-EMERGENCY PURPOSES. PRORATED BY USAGE FOR INDIVIDUALS RECEIVING WAIVER SERVICES WHEN VEHICLES ARE ALSO USED FOR PEOPLE WHO ARE NOT WAIVER PARTICIPANTS. DAY UNIT.	-	State specific - Pennsylvania	N	-	N	-	-	-	-
Non-medical transportation	W7274	TRANSPORTATION (TRIP)-ZONE 1: A DEFINED GEOGRAPHICAL AREA THAT IS GREATER THAN 0 AND UP TO 20 MILES. (EXCLUDING TRANSPORTATION FOR RESIDENTIAL SERVICES).	-	State specific - Pennsylvania	N	-	N	-	-	-	-
Non-medical transportation	W7275	TRANSPORTATION (TRIP)-ZONE 2: A DEFINED GEOGRAPHICAL AREA THAT IS GREATER THAN 20 AND UP TO 40 MILES (EXCLUDING TRANSPORTATION FOR RESIDENTIAL SERVICES)	-	State specific - Pennsylvania	N	-	N	-	-	-	-
Non-medical transportation	W7276	TRANSPORTATION (TRIP)-ZONE 3: A DEFINED GEOGRAPHICAL AREA THAT IS GREATER THAN 40 AND UP TO 60 MILES. (EXCLUDING TRANSPORTATION FOR RESIDENTIAL SERVICES)	-	State specific - Pennsylvania	N	-	N	-	-	-	-
Non-medical transportation	OT111	SERVICE RELATED TRANSPORTATION, MILEAGE	-	State specific - Oregon	N	-	N	-	-	-	-
End of worksheet

### Sheet: 12 - Community transition svcs
Code List 12 - Community transition services
Service category	Procedure code	Description	Modifier	Procedure code type	Place of Service Restrictions	Place of Service Codes	Program Restrictions	Program Type Code	Benefit Type Code	HCBS Service Code	Waiver Type Code
Community transition services	T2038	COMMUNITY TRANSITION, WAIVER; PER SERVICE	-	HCPCS	N	-	N	-	-	-	-
Community transition services	W5517	TRANSITION SERVICES	-	State specific - Maryland	N	-	N	-	-	-	-
Community transition services	2664	LONG TERM HOME CARE MOVING ASSISTANCE ROOM	-	State specific - New York	N	-	N	-	-	-	-
Community transition services	3144	COMMUNITY TRANSITIONAL SERVICES (LTHHCP)	-	State specific - New York	N	-	N	-	-	-	-
Community transition services	9758	NHTDWVR COM TRANSIT SVR TOT CHARGE	-	State specific - New York	N	-	N	-	-	-	-
Community transition services	9991	LTERM HOME TRANS COMM BASED	-	State specific - New York	N	-	N	-	-	-	-
Community transition services	9995	LTHHCP E MODS (HOME) HOSPITAL BASED	-	State specific - New York	N	-	N	-	-	-	-
Community transition services	1328	HH - B2H - 1ST MONTH TRANSITION RATE (HEALTH CARE INTEGRATION)	-	State specific - New York	N	-	N	-	-	-	-
Community transition services	1355	HH - B2H - 1ST MONTH TRANSITION RATE (HEALTH CARE INTEGRATION)	-	State specific - New York	N	-	N	-	-	-	-
Community transition services	3861	LONG TERM HOME MAINTENANCE TASKS	-	State specific - New York	N	-	N	-	-	-	-
Community transition services	3870	LONG TERM HOME CARE MOVING ASSISTANCE	-	State specific - New York	N	-	N	-	-	-	-
Community transition services	9758	NHTDWVR COM TRANSIT SVR TOT CHARGE	-	State specific - New York	N	-	N	-	-	-	-
Community transition services	W1732	INITIAL EXTERMINATION UNIT OF SERVICE - VISIT	-	State specific - Pennsylvania	N	-	N	-	-	-	-
Community transition services	W1733	FOLLOW - UP EXTERMINATION. UNIT OF SERVICE - VISIT	-	State specific - Pennsylvania	N	-	N	-	-	-	-
Community transition services	W7332	EQUIPMENT, ESSENTIAL FURNISHINGS AND INITIAL SUPPLIES. EXAMPLES INCLUDE FOOD, HOUSEHOLD PRODUCTS, DISHES, CHAIRS, TABLES, ETC.	-	State specific - Pennsylvania	N	-	N	-	-	-	-
Community transition services	W7333	MOVING EXPENSES	-	State specific - Pennsylvania	N	-	N	-	-	-	-
Community transition services	W7334	OTHER - COMMUNITY TRANSITION SERVICES	-	State specific - Pennsylvania	N	-	N	-	-	-	-
Community transition services	W7335	OTHER - COMMUNITY TRANSITION SERVICES	-	State specific - Pennsylvania	N	-	N	-	-	-	-
Community transition services	W7336	OTHER - COMMUNITY TRANSITION SERVICES	-	State specific - Pennsylvania	N	-	N	-	-	-	-
Community transition services	97537	COMMUNITY INTEGRATION	-	State specific - Pennsylvania	N	-	N	-	-	-	-
End of worksheet

### Sheet: 13 - Tech mods equip
Code List 13 - Technical modifications or equipment
Service category	Procedure code	Description	Modifier	Procedure code type	Place of Service Restrictions	Place of Service Codes	Program Restrictions	Program Type Code	Benefit Type Code	HCBS Service Code	Waiver Type Code
Technical modifications or equipment	99070	SUPPLIES AND MATERIALS (EXCEPT SPECTACLES), PROVIDED BY THE PHYSICIAN OVER AND ABOVE THOSE USUALLY INCLUDED WITH THE OFFICE VISIT OR OTHER SERVICES RENDERED (LIST DRUGS, TRAYS, SUPPLIES, OR MATERIALS PROVIDED)	-	CPT	N	-	Y	07, 08, 11, 13, 16	054, 105, 106	1, 2, 3, 4, 5, 7	06-20, 33
Technical modifications or equipment	A0382	BLS ROUTINE DISPOSABLE SUPPLIES	-	HCPCS	N	-	Y	07, 08, 11, 13, 16	054, 105, 106	1, 2, 3, 4, 5, 7	06-20, 33
Technical modifications or equipment	A0394	ALS SPECIALIZED SERVICE DISPOSABLE SUPPLIES; IV DRUG THERAPY	-	HCPCS	N	-	Y	07, 08, 11, 13, 16	054, 105, 106	1, 2, 3, 4, 5, 7	06-20, 33
Technical modifications or equipment	A0398	ALS ROUTINE DISPOSABLE SUPPLIES	-	HCPCS	N	-	Y	07, 08, 11, 13, 16	054, 105, 106	1, 2, 3, 4, 5, 7	06-20, 33
Technical modifications or equipment	A0422	AMBULANCE (ALS OR BLS) OXYGEN AND OXYGEN SUPPLIES, LIFE SUSTAINING SITUATION	-	HCPCS	N	-	Y	07, 08, 11, 13, 16	054, 105, 106	1, 2, 3, 4, 5, 7	06-20, 33
Technical modifications or equipment	A9152	SINGLE VITAMIN/MINERAL/TRACE ELEMENT, ORAL, PER DOSE, NOT OTHERWISE SPECIFIED	-	HCPCS	N	-	Y	07, 08, 11, 13, 16	054, 105, 106	1, 2, 3, 4, 5, 7	06-20, 33
Technical modifications or equipment	A9153	MULTIPLE VITAMINS, WITH OR WITHOUT MINERALS AND TRACE ELEMENTS, ORAL, PER DOSE,	-	HCPCS	N	-	Y	07, 08, 11, 13, 16	054, 105, 106	1, 2, 3, 4, 5, 7	06-20, 33
Technical modifications or equipment	A9999	MISCELLANEOUS DME SUPPLY OR ACCESSORY, NOT OTHERWISE SPECIFIED	-	HCPCS	N	-	Y	07, 08, 11, 13, 16	054, 105, 106	1, 2, 3, 4, 5, 7	06-20, 33
Technical modifications or equipment	B4088	GASTROSTOMY/JEJUNOSTOMY TUBE, LOW-PROFILE, ANY MATERIAL, ANY TYPE, EACH	-	HCPCS	N	-	Y	07, 08, 11, 13, 16	054, 105, 106	1, 2, 3, 4, 5, 7	06-20, 33
Technical modifications or equipment	B9000	ENTERAL NUTRITION INFUSION PUMP - WITHOUT ALARM	-	HCPCS	N	-	Y	07, 08, 11, 13, 16	054, 105, 106	1, 2, 3, 4, 5, 7	06-20, 33
Technical modifications or equipment	B9002	ENTERAL NUTRITION INFUSION PUMP - WITH ALARM	-	HCPCS	N	-	Y	07, 08, 11, 13, 16	054, 105, 106	1, 2, 3, 4, 5, 7	06-20, 33
Technical modifications or equipment	B9004	PARENTERAL NUTRITION INFUSION PUMP, PORTABLE	-	HCPCS	N	-	Y	07, 08, 11, 13, 16	054, 105, 106	1, 2, 3, 4, 5, 7	06-20, 33
Technical modifications or equipment	B9006	PARENTERAL NUTRITION INFUSION PUMP, STATIONARY	-	HCPCS	N	-	Y	07, 08, 11, 13, 16	054, 105, 106	1, 2, 3, 4, 5, 7	06-20, 33
Technical modifications or equipment	B9998	NOC FOR ENTERAL SUPPLIES	-	HCPCS	N	-	Y	07, 08, 11, 13, 16	054, 105, 106	1, 2, 3, 4, 5, 7	06-20, 33
Technical modifications or equipment	B9999	NOC FOR PARENTERAL SUPPLIES	-	HCPCS	N	-	Y	07, 08, 11, 13, 16	054, 105, 106	1, 2, 3, 4, 5, 7	06-20, 33
Technical modifications or equipment	E0100	CANE, INCLUDES CANES OF ALL MATERIALS, ADJUSTABLE OR FIXED, WITH TIP	-	HCPCS	N	-	Y	07, 08, 11, 13, 16	054, 105, 106	1, 2, 3, 4, 5, 7	06-20, 33
Technical modifications or equipment	E0105	CANE, QUAD OR THREE PRONG, INCLUDES CANES OF ALL MATERIALS, ADJUSTABLE OR FIXED	-	HCPCS	N	-	Y	07, 08, 11, 13, 16	054, 105, 106	1, 2, 3, 4, 5, 7	06-20, 33
Technical modifications or equipment	E0110	CRUTCHES, FOREARM, INCLUDES CRUTCHES OF VARIOUS MATERIALS, ADJUSTABLE OR FIXED	-	HCPCS	N	-	Y	07, 08, 11, 13, 16	054, 105, 106	1, 2, 3, 4, 5, 7	06-20, 33
Technical modifications or equipment	E0111	CRUTCH FOREARM, INCLUDES CRUTCHES OF VARIOUS MATERIALS, ADJUSTABLE OR FIXED	-	HCPCS	N	-	Y	07, 08, 11, 13, 16	054, 105, 106	1, 2, 3, 4, 5, 7	06-20, 33
Technical modifications or equipment	E0112	CRUTCHES UNDERARM, WOOD, ADJUSTABLE OR FIXED, PAIR, WITH PADS, TIPS AND HANDGRIPS	-	HCPCS	N	-	Y	07, 08, 11, 13, 16	054, 105, 106	1, 2, 3, 4, 5, 7	06-20, 33
Technical modifications or equipment	E0114	CRUTCHES UNDERARM, OTHER THAN WOOD, ADJUSTABLE OR FIXED, PAIR, WITH PADS, TIPS	-	HCPCS	N	-	Y	07, 08, 11, 13, 16	054, 105, 106	1, 2, 3, 4, 5, 7	06-20, 33
Technical modifications or equipment	E0130	WALKER, RIGID (PICKUP), ADJUSTABLE OR FIXED HEIGHT	-	HCPCS	N	-	Y	07, 08, 11, 13, 16	054, 105, 106	1, 2, 3, 4, 5, 7	06-20, 33
Technical modifications or equipment	E0135	WALKER, FOLDING (PICKUP), ADJUSTABLE OR FIXED HEIGHT	-	HCPCS	N	-	Y	07, 08, 11, 13, 16	054, 105, 106	1, 2, 3, 4, 5, 7	06-20, 33
Technical modifications or equipment	E0140	WALKER, WITH TRUNK SUPPORT, ADJUSTABLE OR FIXED HEIGHT, ANY TYPE	-	HCPCS	N	-	Y	07, 08, 11, 13, 16	054, 105, 106	1, 2, 3, 4, 5, 7	06-20, 33
Technical modifications or equipment	E0141	WALKER, RIGID, WHEELED, ADJUSTABLE OR FIXED HEIGHT	-	HCPCS	N	-	Y	07, 08, 11, 13, 16	054, 105, 106	1, 2, 3, 4, 5, 7	06-20, 33
Technical modifications or equipment	E0143	WALKER, FOLDING, WHEELED, ADJUSTABLE OR FIXED HEIGHT	-	HCPCS	N	-	Y	07, 08, 11, 13, 16	054, 105, 106	1, 2, 3, 4, 5, 7	06-20, 33
Technical modifications or equipment	E0144	WALKER, ENCLOSED, FOUR SIDED FRAMED, RIGID OR FOLDING, WHEELED WITH POSTERIOR	-	HCPCS	N	-	Y	07, 08, 11, 13, 16	054, 105, 106	1, 2, 3, 4, 5, 7	06-20, 33
Technical modifications or equipment	E0147	WALKER, HEAVY DUTY, MULTIPLE BRAKING SYSTEM, VARIABLE WHEEL RESISTANCE	-	HCPCS	N	-	Y	07, 08, 11, 13, 16	054, 105, 106	1, 2, 3, 4, 5, 7	06-20, 33
Technical modifications or equipment	E0148	WALKER, HEAVY DUTY, WITHOUT WHEELS, RIGID OR FOLDING, ANY TYPE, EACH	-	HCPCS	N	-	Y	07, 08, 11, 13, 16	054, 105, 106	1, 2, 3, 4, 5, 7	06-20, 33
Technical modifications or equipment	E0149	WALKER, HEAVY DUTY, WHEELED, RIGID OR FOLDING, ANY TYPE	-	HCPCS	N	-	Y	07, 08, 11, 13, 16	054, 105, 106	1, 2, 3, 4, 5, 7	06-20, 33
Technical modifications or equipment	E0154	PLATFORM ATTACHMENT, WALKER, EACH	-	HCPCS	N	-	Y	07, 08, 11, 13, 16	054, 105, 106	1, 2, 3, 4, 5, 7	06-20, 33
Technical modifications or equipment	E0155	WHEEL ATTACHMENT, RIGID PICK-UP WALKER, PER PAIR	-	HCPCS	N	-	Y	07, 08, 11, 13, 16	054, 105, 106	1, 2, 3, 4, 5, 7	06-20, 33
Technical modifications or equipment	E0156	SEAT ATTACHMENT, WALKER	-	HCPCS	N	-	Y	07, 08, 11, 13, 16	054, 105, 106	1, 2, 3, 4, 5, 7	06-20, 33
Technical modifications or equipment	E0158	LEG EXTENSIONS FOR WALKER, PER SET OF FOUR (4)	-	HCPCS	N	-	Y	07, 08, 11, 13, 16	054, 105, 106	1, 2, 3, 4, 5, 7	06-20, 33
Technical modifications or equipment	E0159	BRAKE ATTACHMENT FOR WHEELED WALKER, REPLACEMENT, EACH	-	HCPCS	N	-	Y	07, 08, 11, 13, 16	054, 105, 106	1, 2, 3, 4, 5, 7	06-20, 33
Technical modifications or equipment	E0160	SITZ TYPE BATH OR EQUIPMENT, PORTABLE, USED WITH OR WITHOUT COMMODE	-	HCPCS	N	-	Y	07, 08, 11, 13, 16	054, 105, 106	1, 2, 3, 4, 5, 7	06-20, 33
Technical modifications or equipment	E0161	SITZ TYPE BATH OR EQUIPMENT, PORTABLE, USED WITH OR WITHOUT COMMODE, WITH FAUCET ATTACHMENTS	-	HCPCS	N	-	Y	07, 08, 11, 13, 16	054, 105, 106	1, 2, 3, 4, 5, 7	06-20, 33
Technical modifications or equipment	E0163	COMMODE CHAIR, MOBILE OR STATIONARY, WITH FIXED ARMS	-	HCPCS	N	-	Y	07, 08, 11, 13, 16	054, 105, 106	1, 2, 3, 4, 5, 7	06-20, 33
Technical modifications or equipment	E0165	COMMODE CHAIR, MOBILE OR STATIONARY, WITH DETACHABLE ARMS	-	HCPCS	N	-	Y	07, 08, 11, 13, 16	054, 105, 106	1, 2, 3, 4, 5, 7	06-20, 33
Technical modifications or equipment	E0167	PAIL OR PAN FOR USE WITH COMMODE CHAIR, REPLACEMENT ONLY	-	HCPCS	N	-	Y	07, 08, 11, 13, 16	054, 105, 106	1, 2, 3, 4, 5, 7	06-20, 33
Technical modifications or equipment	E0168	COMMODE CHAIR, EXTRA WIDE AND/OR HEAVY DUTY, STATIONARY OR MOBILE, WITH OR WITHOUT ARMS, ANY TYPE, EACH	-	HCPCS	N	-	Y	07, 08, 11, 13, 16	054, 105, 106	1, 2, 3, 4, 5, 7	06-20, 33
Technical modifications or equipment	E0175	FOOT REST, FOR USE WITH COMMODE CHAIR, EACH	-	HCPCS	N	-	Y	07, 08, 11, 13, 16	054, 105, 106	1, 2, 3, 4, 5, 7	06-20, 33
Technical modifications or equipment	E0180	PRESSURE PAD, ALTERNATING WITH PUMP	-	HCPCS	N	-	Y	07, 08, 11, 13, 16	054, 105, 106	1, 2, 3, 4, 5, 7	06-20, 33
Technical modifications or equipment	E0181	POWERED PRESSURE REDUCING MATTRESS OVERLAY/PAD, ALTERNATING, WITH PUMP, INCLUDES HEAVY DUTY	-	HCPCS	N	-	Y	07, 08, 11, 13, 16	054, 105, 106	1, 2, 3, 4, 5, 7	06-20, 33
Technical modifications or equipment	E0182	PUMP FOR ALTERNATING PRESSURE PAD, FOR REPLACEMENT ONLY	-	HCPCS	N	-	Y	07, 08, 11, 13, 16	054, 105, 106	1, 2, 3, 4, 5, 7	06-20, 33
Technical modifications or equipment	E0184	DRY PRESSURE MATTRESS	-	HCPCS	N	-	Y	07, 08, 11, 13, 16	054, 105, 106	1, 2, 3, 4, 5, 7	06-20, 33
Technical modifications or equipment	E0185	GEL OR GEL-LIKE PRESSURE PAD FOR MATTRESS, STANDARD MATTRESS LENGTH AND WIDTH	-	HCPCS	N	-	Y	07, 08, 11, 13, 16	054, 105, 106	1, 2, 3, 4, 5, 7	06-20, 33
Technical modifications or equipment	E0186	AIR PRESSURE MATTRESS	-	HCPCS	N	-	Y	07, 08, 11, 13, 16	054, 105, 106	1, 2, 3, 4, 5, 7	06-20, 33
Technical modifications or equipment	E0188	SYNTHETIC SHEEPSKIN PAD	-	HCPCS	N	-	Y	07, 08, 11, 13, 16	054, 105, 106	1, 2, 3, 4, 5, 7	06-20, 33
Technical modifications or equipment	E0189	LAMBSWOOL SHEEPSKIN PAD, ANY SIZE	-	HCPCS	N	-	Y	07, 08, 11, 13, 16	054, 105, 106	1, 2, 3, 4, 5, 7	06-20, 33
Technical modifications or equipment	E0190	POSITIONING CUSHION/PILLOW/WEDGE, ANY SHAPE OR SIZE, INCLUDES ALL COMPONENTS AND ACCESSORIES	-	HCPCS	N	-	Y	07, 08, 11, 13, 16	054, 105, 106	1, 2, 3, 4, 5, 7	06-20, 33
Technical modifications or equipment	E0191	HEEL OR ELBOW PROTECTOR, EACH	-	HCPCS	N	-	Y	07, 08, 11, 13, 16	054, 105, 106	1, 2, 3, 4, 5, 7	06-20, 33
Technical modifications or equipment	E0193	POWERED AIR FLOTATION BED (LOW AIR LOSS THERAPY)	-	HCPCS	N	-	Y	07, 08, 11, 13, 16	054, 105, 106	1, 2, 3, 4, 5, 7	06-20, 33
Technical modifications or equipment	E0194	AIR FLUIDIZED BED	-	HCPCS	N	-	Y	07, 08, 11, 13, 16	054, 105, 106	1, 2, 3, 4, 5, 7	06-20, 33
Technical modifications or equipment	E0196	GEL PRESSURE MATTRESS	-	HCPCS	N	-	Y	07, 08, 11, 13, 16	054, 105, 106	1, 2, 3, 4, 5, 7	06-20, 33
Technical modifications or equipment	E0197	AIR PRESSURE PAD FOR MATTRESS, STANDARD MATTRESS LENGTH AND WIDTH	-	HCPCS	N	-	Y	07, 08, 11, 13, 16	054, 105, 106	1, 2, 3, 4, 5, 7	06-20, 33
Technical modifications or equipment	E0199	DRY PRESSURE PAD FOR MATTRESS, STANDARD MATTRESS LENGTH AND WIDTH	-	HCPCS	N	-	Y	07, 08, 11, 13, 16	054, 105, 106	1, 2, 3, 4, 5, 7	06-20, 33
Technical modifications or equipment	E0202	PHOTOTHERAPY (BILIRUBIN) LIGHT WITH PHOTOMETER	-	HCPCS	N	-	Y	07, 08, 11, 13, 16	054, 105, 106	1, 2, 3, 4, 5, 7	06-20, 33
Technical modifications or equipment	E0210	ELECTRIC HEAT PAD, STANDARD	-	HCPCS	N	-	Y	07, 08, 11, 13, 16	054, 105, 106	1, 2, 3, 4, 5, 7	06-20, 33
Technical modifications or equipment	E0215	ELECTRIC HEAT PAD, MOIST	-	HCPCS	N	-	Y	07, 08, 11, 13, 16	054, 105, 106	1, 2, 3, 4, 5, 7	06-20, 33
Technical modifications or equipment	E0217	WATER CIRCULATING HEAT PAD WITH PUMP	-	HCPCS	N	-	Y	07, 08, 11, 13, 16	054, 105, 106	1, 2, 3, 4, 5, 7	06-20, 33
Technical modifications or equipment	E0235	PARAFFIN BATH UNIT, PORTABLE (SEE MEDICAL SUPPLY CODE A4265 FOR PARAFFIN)	-	HCPCS	N	-	Y	07, 08, 11, 13, 16	054, 105, 106	1, 2, 3, 4, 5, 7	06-20, 33
Technical modifications or equipment	E0240	BATH/SHOWER CHAIR, WITH OR WITHOUT WHEELS, ANY SIZE	-	HCPCS	N	-	Y	07, 08, 11, 13, 16	054, 105, 106	1, 2, 3, 4, 5, 7	06-20, 33
Technical modifications or equipment	E0241	BATH TUB WALL RAIL, EACH	-	HCPCS	N	-	Y	07, 08, 11, 13, 16	054, 105, 106	1, 2, 3, 4, 5, 7	06-20, 33
Technical modifications or equipment	E0242	BATHTUB	-	HCPCS	N	-	Y	07, 08, 11, 13, 16	054, 105, 106	1, 2, 3, 4, 5, 7	06-20, 33
Technical modifications or equipment	E0243	TOILET RAIL, EACH	-	HCPCS	N	-	Y	07, 08, 11, 13, 16	054, 105, 106	1, 2, 3, 4, 5, 7	06-20, 33
Technical modifications or equipment	E0244	RAISED TOILET SEAT	-	HCPCS	N	-	Y	07, 08, 11, 13, 16	054, 105, 106	1, 2, 3, 4, 5, 7	06-20, 33
Technical modifications or equipment	E0245	TUB STOOL OR BENCH	-	HCPCS	N	-	Y	07, 08, 11, 13, 16	054, 105, 106	1, 2, 3, 4, 5, 7	06-20, 33
Technical modifications or equipment	E0246	TRANSFER TUB RAIL ATTACHMENT	-	HCPCS	N	-	Y	07, 08, 11, 13, 16	054, 105, 106	1, 2, 3, 4, 5, 7	06-20, 33
Technical modifications or equipment	E0247	TRANSFER BENCH FOR TUB OR TOILET WITH OR WITHOUT COMMODE OPENING	-	HCPCS	N	-	Y	07, 08, 11, 13, 16	054, 105, 106	1, 2, 3, 4, 5, 7	06-20, 33
Technical modifications or equipment	E0248	TRANSFER BENCH, HEAVY DUTY, FOR TUB OR TOILET WITH OR WITHOUT COMMODE OPENING	-	HCPCS	N	-	Y	07, 08, 11, 13, 16	054, 105, 106	1, 2, 3, 4, 5, 7	06-20, 33
Technical modifications or equipment	E0249	PAD FOR WATER CIRCULATING HEAT UNIT	-	HCPCS	N	-	Y	07, 08, 11, 13, 16	054, 105, 106	1, 2, 3, 4, 5, 7	06-20, 33
Technical modifications or equipment	E0250	HOSPITAL BED, FIXED HEIGHT, WITH ANY TYPE SIDE RAILS, WITH MATTRESS	-	HCPCS	N	-	Y	07, 08, 11, 13, 16	054, 105, 106	1, 2, 3, 4, 5, 7	06-20, 33
Technical modifications or equipment	E0255	HOSPITAL BED, VARIABLE HEIGHT, HI-LO, WITH ANY TYPE SIDE RAILS, WITH MATTRESS	-	HCPCS	N	-	Y	07, 08, 11, 13, 16	054, 105, 106	1, 2, 3, 4, 5, 7	06-20, 33
Technical modifications or equipment	E0260	HOSPITAL BED, SEMI-ELECTRIC (HEAD AND FOOT ADJUSTMENT), WITH ANY TYPE SIDE	-	HCPCS	N	-	Y	07, 08, 11, 13, 16	054, 105, 106	1, 2, 3, 4, 5, 7	06-20, 33
Technical modifications or equipment	E0261	HOSPITAL BED, SEMI-ELECTRIC (HEAD AND FOOT ADJUSTMENT), WITH ANY TYPE SIDE	-	HCPCS	N	-	Y	07, 08, 11, 13, 16	054, 105, 106	1, 2, 3, 4, 5, 7	06-20, 33
Technical modifications or equipment	E0265	HOSPITAL BED, TOTAL ELECTRIC (HEAD, FOOT AND HEIGHT ADJUSTMENTS), WITH ANY TYPE	-	HCPCS	N	-	Y	07, 08, 11, 13, 16	054, 105, 106	1, 2, 3, 4, 5, 7	06-20, 33
Technical modifications or equipment	E0266	HOSPITAL BED, TOTAL ELECTRIC (HEAD, FOOT AND HEIGHT ADJUSTMENTS), WITH ANY TYPE	-	HCPCS	N	-	Y	07, 08, 11, 13, 16	054, 105, 106	1, 2, 3, 4, 5, 7	06-20, 33
Technical modifications or equipment	E0271	MATTRESS, INNERSPRING	-	HCPCS	N	-	Y	07, 08, 11, 13, 16	054, 105, 106	1, 2, 3, 4, 5, 7	06-20, 33
Technical modifications or equipment	E0272	MATTRESS, FOAM RUBBER	-	HCPCS	N	-	Y	07, 08, 11, 13, 16	054, 105, 106	1, 2, 3, 4, 5, 7	06-20, 33
Technical modifications or equipment	E0273	BED BOARD	-	HCPCS	N	-	Y	07, 08, 11, 13, 16	054, 105, 106	1, 2, 3, 4, 5, 7	06-20, 33
Technical modifications or equipment	E0274	OVER-BED TABLE	-	HCPCS	N	-	Y	07, 08, 11, 13, 16	054, 105, 106	1, 2, 3, 4, 5, 7	06-20, 33
Technical modifications or equipment	E0275	BED PAN, STANDARD, METAL OR PLASTIC	-	HCPCS	N	-	Y	07, 08, 11, 13, 16	054, 105, 106	1, 2, 3, 4, 5, 7	06-20, 33
Technical modifications or equipment	E0276	BED PAN, FRACTURE, METAL OR PLASTIC	-	HCPCS	N	-	Y	07, 08, 11, 13, 16	054, 105, 106	1, 2, 3, 4, 5, 7	06-20, 33
Technical modifications or equipment	E0277	POWERED PRESSURE-REDUCING AIR MATTRESS	-	HCPCS	N	-	Y	07, 08, 11, 13, 16	054, 105, 106	1, 2, 3, 4, 5, 7	06-20, 33
Technical modifications or equipment	E0280	BED CRADLE, ANY TYPE	-	HCPCS	N	-	Y	07, 08, 11, 13, 16	054, 105, 106	1, 2, 3, 4, 5, 7	06-20, 33
Technical modifications or equipment	E0300	PEDIATRIC CRIB, HOSPITAL GRADE, FULLY ENCLOSED	-	HCPCS	N	-	Y	07, 08, 11, 13, 16	054, 105, 106	1, 2, 3, 4, 5, 7	06-20, 33
Technical modifications or equipment	E0301	HOSPITAL BED, HEAVY DUTY, EXTRA WIDE, WITH WEIGHT CAPACITY GREATER THAN 350 POUNDS, BUT LESS THAN OR EQUAL TO 600 POUNDS, WITH ANY TYPE SIDE RAILS, WITHOUT MATTRESS	-	HCPCS	N	-	Y	07, 08, 11, 13, 16	054, 105, 106	1, 2, 3, 4, 5, 7	06-20, 33
Technical modifications or equipment	E0302	HOSPITAL BED, EXTRA HEAVY DUTY, EXTRA WIDE, WITH WEIGHT CAPACITY GREATER THAN 600 POUNDS, WITH ANY TYPE SIDE RAILS, WITHOUT MATTRESS	-	HCPCS	N	-	Y	07, 08, 11, 13, 16	054, 105, 106	1, 2, 3, 4, 5, 7	06-20, 33
Technical modifications or equipment	E0303	HOSPITAL BED, HEAVY DUTY, EXTRA WIDE, WITH WEIGHT CAPACITY GREATER THAN 350 POUNDS, BUT LESS THAN OR EQUAL TO 600 POUNDS, WITH ANY TYPE SIDE RAILS, WITH MATTRESS	-	HCPCS	N	-	Y	07, 08, 11, 13, 16	054, 105, 106	1, 2, 3, 4, 5, 7	06-20, 33
Technical modifications or equipment	E0304	HOSPITAL BED, EXTRA HEAVY DUTY, EXTRA WIDE, WITH WEIGHT CAPACITY GREATER THAN 600 POUNDS, WITH ANY TYPE SIDE RAILS, WITH MATTRESS	-	HCPCS	N	-	Y	07, 08, 11, 13, 16	054, 105, 106	1, 2, 3, 4, 5, 7	06-20, 33
Technical modifications or equipment	E0305	BED SIDE RAILS, HALF LENGTH	-	HCPCS	N	-	Y	07, 08, 11, 13, 16	054, 105, 106	1, 2, 3, 4, 5, 7	06-20, 33
Technical modifications or equipment	E0310	BED SIDE RAILS, FULL LENGTH	-	HCPCS	N	-	Y	07, 08, 11, 13, 16	054, 105, 106	1, 2, 3, 4, 5, 7	06-20, 33
Technical modifications or equipment	E0315	BED ACCESSORY: BOARD, TABLE, OR SUPPORT DEVICE, ANY TYPE	-	HCPCS	N	-	Y	07, 08, 11, 13, 16	054, 105, 106	1, 2, 3, 4, 5, 7	06-20, 33
Technical modifications or equipment	E0325	URINAL; MALE, JUG-TYPE, ANY MATERIAL	-	HCPCS	N	-	Y	07, 08, 11, 13, 16	054, 105, 106	1, 2, 3, 4, 5, 7	06-20, 33
Technical modifications or equipment	E0326	URINAL; FEMALE, JUG-TYPE, ANY MATERIAL	-	HCPCS	N	-	Y	07, 08, 11, 13, 16	054, 105, 106	1, 2, 3, 4, 5, 7	06-20, 33
Technical modifications or equipment	E0328	HOSPITAL BED, PEDIATRIC, MANUAL, 360 DEGREE SIDE ENCLOSURES, TOP OF HEADBOARD, FOOTBOARD AND SIDE RAILS UP TO 24 INCHES ABOVE THE SPRING, INCLUDES MATTRESS	-	HCPCS	N	-	Y	07, 08, 11, 13, 16	054, 105, 106	1, 2, 3, 4, 5, 7	06-20, 33
Technical modifications or equipment	E0329	HOSPITAL BED, PEDIATRIC, ELECTRIC OR SEMI-ELECTRIC, 360 DEGREE SIDE ENCLOSURES, TOP OF HEADBOARD, FOOTBOARD AND SIDE RAILS UP TO 24 INCHES ABOVE THE SPRING, INCLUDES MATTRESS	-	HCPCS	N	-	Y	07, 08, 11, 13, 16	054, 105, 106	1, 2, 3, 4, 5, 7	06-20, 33
Technical modifications or equipment	E0371	NONPOWERED ADVANCED PRESSURE REDUCING OVERLAY FOR MATTRESS, STANDARD MATTRESS LENGTH AND WIDTH	-	HCPCS	N	-	Y	07, 08, 11, 13, 16	054, 105, 106	1, 2, 3, 4, 5, 7	06-20, 33
Technical modifications or equipment	E0372	POWERED AIR OVERLAY FOR MATTRESS, STANDARD MATTRESS LENGTH AND WIDTH	-	HCPCS	N	-	Y	07, 08, 11, 13, 16	054, 105, 106	1, 2, 3, 4, 5, 7	06-20, 33
Technical modifications or equipment	E0424	STATIONARY COMPRESSED GASEOUS OXYGEN SYSTEM, RENTAL; INCLUDES CONTAINER, CONTENTS, REGULATOR, FLOWMETER, HUMIDIFIER, NEBULIZER, CANNULA OR MASK, AND TUBING	-	HCPCS	N	-	Y	07, 08, 11, 13, 16	054, 105, 106	1, 2, 3, 4, 5, 7	06-20, 33
Technical modifications or equipment	E0430	PORTABLE GASEOUS OXYGEN SYSTEM, PURCHASE; INCLUDES REGULATOR, FLOWMETER, HUMIDIFIER, CANNULA OR MASK, AND TUBING	-	HCPCS	N	-	Y	07, 08, 11, 13, 16	054, 105, 106	1, 2, 3, 4, 5, 7	06-20, 33
Technical modifications or equipment	E0431	PORTABLE GASEOUS OXYGEN SYSTEM, RENTAL; INCLUDES PORTABLE CONTAINER, REGULATOR, FLOWMETER, HUMIDIFIER, CANNULA OR MASK, AND TUBING	-	HCPCS	N	-	Y	07, 08, 11, 13, 16	054, 105, 106	1, 2, 3, 4, 5, 7	06-20, 33
Technical modifications or equipment	E0434	PORTABLE LIQUID OXYGEN SYSTEM, RENTAL; INCLUDES PORTABLE CONTAINER, SUPPLY RESERVOIR, HUMIDIFIER, FLOWMETER, REFILL ADAPTOR, CONTENTS GAUGE, CANNULA OR MASK, AND TUBING	-	HCPCS	N	-	Y	07, 08, 11, 13, 16	054, 105, 106	1, 2, 3, 4, 5, 7	06-20, 33
Technical modifications or equipment	E0439	STATIONARY LIQUID OXYGEN SYSTEM, RENTAL; INCLUDES CONTAINER, CONTENTS, REGULATOR, FLOWMETER, HUMIDIFIER, NEBULIZER, CANNULA OR MASK, & TUBING	-	HCPCS	N	-	Y	07, 08, 11, 13, 16	054, 105, 106	1, 2, 3, 4, 5, 7	06-20, 33
Technical modifications or equipment	E0441	OXYGEN CONTENTS, GASEOUS (FOR USE WITH OWNED GASEOUS STATIONARY SYSTEMS OR WHEN BOTH A STATIONARY AND PORTABLE GASEOUS SYSTEM ARE OWNED), 1 MONTH'S SUPPLY = 1 UNIT	-	HCPCS	N	-	Y	07, 08, 11, 13, 16	054, 105, 106	1, 2, 3, 4, 5, 7	06-20, 33
Technical modifications or equipment	E0442	OXYGEN CONTENTS, LIQUID (FOR USE WITH OWNED LIQUID STATIONARY SYSTEMS OR WHEN BOTH A STATIONARY AND PORTABLE LIQUID SYSTEM ARE OWNED), 1 MONTH'S SUPPLY = 1 UNIT	-	HCPCS	N	-	Y	07, 08, 11, 13, 16	054, 105, 106	1, 2, 3, 4, 5, 7	06-20, 33
Technical modifications or equipment	E0443	PORTABLE OXYGEN CONTENTS, GASEOUS (FOR USE ONLY WITH PORTABLE GASEOUS SYSTEMS WHEN NO STATIONARY GAS OR LIQUID SYSTEM IS USED), 1 MONTH'S SUPPLY = 1 UNIT	-	HCPCS	N	-	Y	07, 08, 11, 13, 16	054, 105, 106	1, 2, 3, 4, 5, 7	06-20, 33
Technical modifications or equipment	E0445	OXIMETER DEVICE FOR MEASURING BLOOD OXYGEN LEVELS NON-INVASIVELY	-	HCPCS	N	-	Y	07, 08, 11, 13, 16	054, 105, 106	1, 2, 3, 4, 5, 7	06-20, 33
Technical modifications or equipment	E0450	VOLUME CONTROL VENTILATOR, WITHOUT PRESSURE SUPPORT MODE, MAY INCLUDE PRESSURE CONTROL MODE, USED WITH INVASIVE INTERFACE (E.G., TRACHEOSTOMY TUBE)	-	HCPCS	N	-	Y	07, 08, 11, 13, 16	054, 105, 106	1, 2, 3, 4, 5, 7	06-20, 33
Technical modifications or equipment	E0463	PRESSURE SUPPORT VENTILATOR WITH VOLUME CONTROL MODE, MAY INCLUDE PRESSURE CONTROL MODE, USED WITH INVASIVE INTERFACE (E.G. TRACHEOSTOMY TUBE)	-	HCPCS	N	-	Y	07, 08, 11, 13, 16	054, 105, 106	1, 2, 3, 4, 5, 7	06-20, 33
Technical modifications or equipment	E0464	PRESSURE SUPPORT VENTILATOR WITH VOLUME CONTROL MODE, MAY INCLUDE PRESSURE CONTROL MODE, USED WITH NON-INVASIVE INTERFACE (E.G. MASK)	-	HCPCS	N	-	Y	07, 08, 11, 13, 16	054, 105, 106	1, 2, 3, 4, 5, 7	06-20, 33
Technical modifications or equipment	E0470	RESPIRATORY ASSIST DEVICE, BI-LEVEL PRESSURE CAPABILITY, WITHOUT BACKUP RATE FEATURE, USED WITH NONINVASIVE INTERFACE, E.G., NASAL OR FACIAL MASK (INTERMITTENT ASSIST DEVICE WITH CONTINUOUS POSITIVE AIRWAY PRESSURE DEVICE)	-	HCPCS	N	-	Y	07, 08, 11, 13, 16	054, 105, 106	1, 2, 3, 4, 5, 7	06-20, 33
Technical modifications or equipment	E0471	RESPIRATORY ASSIST DEVICE, BI-LEVEL PRESSURE CAPABILITY, WITH BACK-UP RATE FEATURE, USED WITH NONINVASIVE INTERFACE, E.G., NASAL OR FACIAL MASK (INTERMITTENT ASSIST DEVICE WITH CONTINUOUS POSITIVE AIRWAY PRESSURE DEVICE)	-	HCPCS	N	-	Y	07, 08, 11, 13, 16	054, 105, 106	1, 2, 3, 4, 5, 7	06-20, 33
Technical modifications or equipment	E0472	RESPIRATORY ASSIST DEVICE, BI-LEVEL PRESSURE CAPABILITY, WITH BACKUP RATE FEATURE, USED WITH INVASIVE INTERFACE, E.G., TRACHEOSTOMY TUBE (INTERMITTENT ASSIST DEVICE WITH CONTINUOUS POSITIVE AIRWAY PRESSURE DEVICE)	-	HCPCS	N	-	Y	07, 08, 11, 13, 16	054, 105, 106	1, 2, 3, 4, 5, 7	06-20, 33
Technical modifications or equipment	E0480	PERCUSSOR, ELECTRIC OR PNEUMATIC, HOME MODEL	-	HCPCS	N	-	Y	07, 08, 11, 13, 16	054, 105, 106	1, 2, 3, 4, 5, 7	06-20, 33
Technical modifications or equipment	E0481	INTRAPULMONARY PERCUSSIVE VENTILATION SYSTEM AND RELATED ACCESSORIES	-	HCPCS	N	-	Y	07, 08, 11, 13, 16	054, 105, 106	1, 2, 3, 4, 5, 7	06-20, 33
Technical modifications or equipment	E0482	COUGH STIMULATING DEVICE, ALTERNATING POSITIVE AND NEGATIVE AIRWAY PRESSURE	-	HCPCS	N	-	Y	07, 08, 11, 13, 16	054, 105, 106	1, 2, 3, 4, 5, 7	06-20, 33
Technical modifications or equipment	E0483	HIGH FREQUENCY CHEST WALL OSCILLATION AIR-PULSE GENERATOR SYSTEM, (INCLUDES HOSES AND VEST), EACH	-	HCPCS	N	-	Y	07, 08, 11, 13, 16	054, 105, 106	1, 2, 3, 4, 5, 7	06-20, 33
Technical modifications or equipment	E0500	IPPB MACHINE, ALL TYPES, WITH BUILT-IN NEBULIZATION; MANUAL OR AUTOMATIC VALVES; INTERNAL OR EXTERNAL POWER SOURCE	-	HCPCS	N	-	Y	07, 08, 11, 13, 16	054, 105, 106	1, 2, 3, 4, 5, 7	06-20, 33
Technical modifications or equipment	E0550	HUMIDIFIER, DURABLE FOR EXTENSIVE SUPPLEMENTAL HUMIDIFICATION DURING IPPB TREATMENTS OR OXYGEN DELIVERY	-	HCPCS	N	-	Y	07, 08, 11, 13, 16	054, 105, 106	1, 2, 3, 4, 5, 7	06-20, 33
Technical modifications or equipment	E0555	HUMIDIFIER, DURABLE, GLASS OR AUTOCLAVABLE PLASTIC BOTTLE TYPE, FOR USE WITH REGULATOR OR FLOWMETER	-	HCPCS	N	-	Y	07, 08, 11, 13, 16	054, 105, 106	1, 2, 3, 4, 5, 7	06-20, 33
Technical modifications or equipment	E0560	HUMIDIFIER, DURABLE FOR SUPPLEMENTAL HUMIDIFICATION DURING IPPB TREATMENT OR OXYGEN DELIVERY	-	HCPCS	N	-	Y	07, 08, 11, 13, 16	054, 105, 106	1, 2, 3, 4, 5, 7	06-20, 33
Technical modifications or equipment	E0561	HUMIDIFIER, NON-HEATED, USED WITH POSITIVE AIRWAY PRESSURE DEVICE	-	HCPCS	N	-	Y	07, 08, 11, 13, 16	054, 105, 106	1, 2, 3, 4, 5, 7	06-20, 33
Technical modifications or equipment	E0562	HUMIDIFIER, HEATED, USED WITH POSITIVE AIRWAY PRESSURE DEVICE	-	HCPCS	N	-	Y	07, 08, 11, 13, 16	054, 105, 106	1, 2, 3, 4, 5, 7	06-20, 33
Technical modifications or equipment	E0565	COMPRESSOR, AIR POWER SOURCE FOR EQUIPMENT WHICH IS NOT SELF- CONTAINED OR CYLINDER DRIVEN	-	HCPCS	N	-	Y	07, 08, 11, 13, 16	054, 105, 106	1, 2, 3, 4, 5, 7	06-20, 33
Technical modifications or equipment	E0570	NEBULIZER, WITH COMPRESSOR	-	HCPCS	N	-	Y	07, 08, 11, 13, 16	054, 105, 106	1, 2, 3, 4, 5, 7	06-20, 33
Technical modifications or equipment	E0571	AEROSOL COMPRESSOR, BATTERY POWERED, FOR USE WITH SMALL VOLUME NEBULIZER	-	HCPCS	N	-	Y	07, 08, 11, 13, 16	054, 105, 106	1, 2, 3, 4, 5, 7	06-20, 33
Technical modifications or equipment	E0574	ULTRASONIC/ELECTRONIC AEROSOL GENERATOR WITH SMALL VOLUME NEBULIZER	-	HCPCS	N	-	Y	07, 08, 11, 13, 16	054, 105, 106	1, 2, 3, 4, 5, 7	06-20, 33
Technical modifications or equipment	E0580	NEBULIZER, DURABLE, GLASS OR AUTOCLAVABLE PLASTIC, BOTTLE TYPE, FOR USE WITH REGULATOR OR FLOWMETER	-	HCPCS	N	-	Y	07, 08, 11, 13, 16	054, 105, 106	1, 2, 3, 4, 5, 7	06-20, 33
Technical modifications or equipment	E0600	RESPIRATORY SUCTION PUMP, HOME MODEL, PORTABLE OR STATIONARY, ELECTRIC	-	HCPCS	N	-	Y	07, 08, 11, 13, 16	054, 105, 106	1, 2, 3, 4, 5, 7	06-20, 33
Technical modifications or equipment	E0601	CONTINUOUS AIRWAY PRESSURE (CPAP) DEVICE	-	HCPCS	N	-	Y	07, 08, 11, 13, 16	054, 105, 106	1, 2, 3, 4, 5, 7	06-20, 33
Technical modifications or equipment	E0607	HOME BLOOD GLUCOSE MONITOR	-	HCPCS	N	-	Y	07, 08, 11, 13, 16	054, 105, 106	1, 2, 3, 4, 5, 7	06-20, 33
Technical modifications or equipment	E0619	APNEA MONITOR, WITH RECORDING FEATURE	-	HCPCS	N	-	Y	07, 08, 11, 13, 16	054, 105, 106	1, 2, 3, 4, 5, 7	06-20, 33
Technical modifications or equipment	E0621	SLING OR SEAT, PATIENT LIFT, CANVAS OR NYLON	-	HCPCS	N	-	Y	07, 08, 11, 13, 16	054, 105, 106	1, 2, 3, 4, 5, 7	06-20, 33
Technical modifications or equipment	E0627	SEAT LIFT MECHANISM INCORPORATED INTO A COMBINATION LIFT-CHAIR MECHANISM	-	HCPCS	N	-	Y	07, 08, 11, 13, 16	054, 105, 106	1, 2, 3, 4, 5, 7	06-20, 33
Technical modifications or equipment	E0628	SEPARATE SEAT LIFT MECHANISM FOR USE WITH PATIENT OWNED FURNITURE-ELECTRIC	-	HCPCS	N	-	Y	07, 08, 11, 13, 16	054, 105, 106	1, 2, 3, 4, 5, 7	06-20, 33
Technical modifications or equipment	E0629	SEPARATE SEAT LIFT MECHANISM FOR USE WITH PATIENT OWNED FURNITURE-NON-ELECTRIC	-	HCPCS	N	-	Y	07, 08, 11, 13, 16	054, 105, 106	1, 2, 3, 4, 5, 7	06-20, 33
Technical modifications or equipment	E0630	PATIENT LIFT, HYDRAULIC OR MECHANICAL, INCLUDES ANY SEAT, SLING, STRAP(S) OR PAD(S)	-	HCPCS	N	-	Y	07, 08, 11, 13, 16	054, 105, 106	1, 2, 3, 4, 5, 7	06-20, 33
Technical modifications or equipment	E0635	PATIENT LIFT, ELECTRIC WITH SEAT OR SLING	-	HCPCS	N	-	Y	07, 08, 11, 13, 16	054, 105, 106	1, 2, 3, 4, 5, 7	06-20, 33
Technical modifications or equipment	E0636	MULTIPOSITIONAL PATIENT SUPPORT SYSTEM, WITH INTEGRATED LIFT, PATIENT	-	HCPCS	N	-	Y	07, 08, 11, 13, 16	054, 105, 106	1, 2, 3, 4, 5, 7	06-20, 33
Technical modifications or equipment	E0637	COMBINATION SIT TO STAND SYSTEM, ANY SIZE INCLUDING PEDIATRIC, WITH SEATLIFT	-	HCPCS	N	-	Y	07, 08, 11, 13, 16	054, 105, 106	1, 2, 3, 4, 5, 7	06-20, 33
Technical modifications or equipment	E0638	STANDING FRAME SYSTEM, ONE POSITION (E.G. UPRIGHT, SUPINE OR PRONE STANDER)	-	HCPCS	N	-	Y	07, 08, 11, 13, 16	054, 105, 106	1, 2, 3, 4, 5, 7	06-20, 33
Technical modifications or equipment	E0639	PATIENT LIFT, MOVEABLE FROM ROOM TO ROOM WITH DISASSEMBLY AND REASSEMBLY,	-	HCPCS	N	-	Y	07, 08, 11, 13, 16	054, 105, 106	1, 2, 3, 4, 5, 7	06-20, 33
Technical modifications or equipment	E0641	STANDING FRAME SYSTEM, MULTI-POSITION (E.G. THREE-WAY STANDER), ANY SIZE INCLUDING PEDIATRIC, WITH OR WITHOUT WHEELS	-	HCPCS	N	-	Y	07, 08, 11, 13, 16	054, 105, 106	1, 2, 3, 4, 5, 7	06-20, 33
Technical modifications or equipment	E0650	PNEUMATIC COMPRESSOR, NON-SEGMENTAL HOME MODEL	-	HCPCS	N	-	Y	07, 08, 11, 13, 16	054, 105, 106	1, 2, 3, 4, 5, 7	06-20, 33
Technical modifications or equipment	E0651	PNEUMATIC COMPRESSOR, SEGMENTAL HOME MODEL WITHOUT CALIBRATED GRADIENT PRESSURE	-	HCPCS	N	-	Y	07, 08, 11, 13, 16	054, 105, 106	1, 2, 3, 4, 5, 7	06-20, 33
Technical modifications or equipment	E0667	SEGMENTAL PNEUMATIC APPLIANCE FOR USE WITH PNEUMATIC COMPRESSOR, FULL LEG	-	HCPCS	N	-	Y	07, 08, 11, 13, 16	054, 105, 106	1, 2, 3, 4, 5, 7	06-20, 33
Technical modifications or equipment	E0671	SEGMENTAL GRADIENT PRESSURE PNEUMATIC APPLIANCE, FULL LEG	-	HCPCS	N	-	Y	07, 08, 11, 13, 16	054, 105, 106	1, 2, 3, 4, 5, 7	06-20, 33
Technical modifications or equipment	E0705	TRANSFER DEVICE, ANY TYPE, EACH	-	HCPCS	N	-	Y	07, 08, 11, 13, 16	054, 105, 106	1, 2, 3, 4, 5, 7	06-20, 33
Technical modifications or equipment	E0720	TRANSCUTANEOUS ELECTRICAL NERVE STIMULATION (TENS) DEVICE, TWO LEAD, LOCALIZED STIMULATION	-	HCPCS	N	-	Y	07, 08, 11, 13, 16	054, 105, 106	1, 2, 3, 4, 5, 7	06-20, 33
Technical modifications or equipment	E0730	TRANSCUTANEOUS ELECTRICAL NERVE STIMULATION (TENS) DEVICE, FOUR OR MORE LEADS, FOR MULTIPLE NERVE STIMULATION	-	HCPCS	N	-	Y	07, 08, 11, 13, 16	054, 105, 106	1, 2, 3, 4, 5, 7	06-20, 33
Technical modifications or equipment	E0731	FORM FITTING CONDUCTIVE GARMENT FOR DELIVERY OF TENS OR NMES (WITH CONDUCTIVE FIBERS SEPARATED FROM THE PATIENT'S SKIN BY LAYERS OF FABRIC)	-	HCPCS	N	-	Y	07, 08, 11, 13, 16	054, 105, 106	1, 2, 3, 4, 5, 7	06-20, 33
Technical modifications or equipment	E0745	NEUROMUSCULAR STIMULATOR, ELECTRONIC SHOCK UNIT	-	HCPCS	N	-	Y	07, 08, 11, 13, 16	054, 105, 106	1, 2, 3, 4, 5, 7	06-20, 33
Technical modifications or equipment	E0747	OSTEOGENESIS STIMULATOR, ELECTRICAL, NON-INVASIVE, OTHER THAN SPINAL APPLICATIONS	-	HCPCS	N	-	Y	07, 08, 11, 13, 16	054, 105, 106	1, 2, 3, 4, 5, 7	06-20, 33
Technical modifications or equipment	E0760	OSTEOGENESIS STIMULATOR, LOW INTENSITY ULTRASOUND, NON-INVASIVE	-	HCPCS	N	-	Y	07, 08, 11, 13, 16	054, 105, 106	1, 2, 3, 4, 5, 7	06-20, 33
Technical modifications or equipment	E0761	NON-THERMAL PULSED HIGH FREQUENCY RADIOWAVES, HIGH PEAK POWER ELECTROMAGNETIC ENERGY TREATMENT DEVICE	-	HCPCS	N	-	Y	07, 08, 11, 13, 16	054, 105, 106	1, 2, 3, 4, 5, 7	06-20, 33
Technical modifications or equipment	E0762	TRANSCUTANEOUS ELECTRICAL JOINT STIMULATION DEVICE SYSTEM, INCLUDES ALL ACCESSORIES	-	HCPCS	N	-	Y	07, 08, 11, 13, 16	054, 105, 106	1, 2, 3, 4, 5, 7	06-20, 33
Technical modifications or equipment	E0770	FUNCTIONAL ELECTRICAL STIMULATOR, TRANSCUTANEOUS STIMULATION OF NERVE AND/OR MUSCLE GROUPS, ANY TYPE, COMPLETE SYSTEM, NOT OTHERWISE SPECIFIED	-	HCPCS	N	-	Y	07, 08, 11, 13, 16	054, 105, 106	1, 2, 3, 4, 5, 7	06-20, 33
Technical modifications or equipment	E0776	IV POLE	-	HCPCS	N	-	Y	07, 08, 11, 13, 16	054, 105, 106	1, 2, 3, 4, 5, 7	06-20, 33
Technical modifications or equipment	E0781	AMBULATORY INFUSION PUMP, SINGLE OR MULTIPLE CHANNELS, ELECTRIC OR BATTERY OPERATED, WITH ADMINISTRATIVE EQUIPMENT, WORN BY PATIENT	-	HCPCS	N	-	Y	07, 08, 11, 13, 16	054, 105, 106	1, 2, 3, 4, 5, 7	06-20, 33
Technical modifications or equipment	E0784	EXTERNAL AMBULATORY INFUSION PUMP, INSULIN	-	HCPCS	N	-	Y	07, 08, 11, 13, 16	054, 105, 106	1, 2, 3, 4, 5, 7	06-20, 33
Technical modifications or equipment	E0791	PARENTERAL INFUSION PUMP, STATIONARY, SINGLE OR MULTI-CHANNEL	-	HCPCS	N	-	Y	07, 08, 11, 13, 16	054, 105, 106	1, 2, 3, 4, 5, 7	06-20, 33
Technical modifications or equipment	E0860	TRACTION EQUIPMENT, OVERDOOR, CERVICAL	-	HCPCS	N	-	Y	07, 08, 11, 13, 16	054, 105, 106	1, 2, 3, 4, 5, 7	06-20, 33
Technical modifications or equipment	E0900	TRACTION STAND, FREE STANDING, PELVIC TRACTION, (E.G., BUCK'S)	-	HCPCS	N	-	Y	07, 08, 11, 13, 16	054, 105, 106	1, 2, 3, 4, 5, 7	06-20, 33
Technical modifications or equipment	E0910	TRAPEZE BARS, A/K/A PATIENT HELPER, ATTACHED TO BED, WITH GRAB BAR	-	HCPCS	N	-	Y	07, 08, 11, 13, 16	054, 105, 106	1, 2, 3, 4, 5, 7	06-20, 33
Technical modifications or equipment	E0911	TRAPEZE BAR, HEAVY DUTY, FOR PATIENT WEIGHT CAPACITY GREATER THAN 250 POUNDS, ATTACHED TO BED, WITH GRAB BAR	-	HCPCS	N	-	Y	07, 08, 11, 13, 16	054, 105, 106	1, 2, 3, 4, 5, 7	06-20, 33
Technical modifications or equipment	E0912	TRAPEZE BAR, HEAVY DUTY, FOR PATIENT WEIGHT CAPACITY GREATER THAN 250 POUNDS, FREE STANDING, COMPLETE WITH GRAB BAR	-	HCPCS	N	-	Y	07, 08, 11, 13, 16	054, 105, 106	1, 2, 3, 4, 5, 7	06-20, 33
Technical modifications or equipment	E0935	CONTINUOUS PASSIVE MOTION EXERCISE DEVICE FOR USE ON KNEE ONLY	-	HCPCS	N	-	Y	07, 08, 11, 13, 16	054, 105, 106	1, 2, 3, 4, 5, 7	06-20, 33
Technical modifications or equipment	E0940	TRAPEZE BAR, FREE STANDING, COMPLETE WITH GRAB BAR	-	HCPCS	N	-	Y	07, 08, 11, 13, 16	054, 105, 106	1, 2, 3, 4, 5, 7	06-20, 33
Technical modifications or equipment	E0944	PELVIC BELT/HARNESS/BOOT	-	HCPCS	N	-	Y	07, 08, 11, 13, 16	054, 105, 106	1, 2, 3, 4, 5, 7	06-20, 33
Technical modifications or equipment	E0945	EXTREMITY BELT/HARNESS	-	HCPCS	N	-	Y	07, 08, 11, 13, 16	054, 105, 106	1, 2, 3, 4, 5, 7	06-20, 33
Technical modifications or equipment	E0946	FRACTURE, FRAME, DUAL WITH CROSS BARS, ATTACHED TO BED, (E.G. BALKEN, 4 POSTER)	-	HCPCS	N	-	Y	07, 08, 11, 13, 16	054, 105, 106	1, 2, 3, 4, 5, 7	06-20, 33
Technical modifications or equipment	E0950	WHEELCHAIR ACCESSORY, TRAY, EACH	-	HCPCS	N	-	Y	07, 08, 11, 13, 16	054, 105, 106	1, 2, 3, 4, 5, 7	06-20, 33
Technical modifications or equipment	E0951	HEEL LOOP/HOLDER, ANY TYPE, WITH OR WITHOUT ANKLE STRAP, EACH	-	HCPCS	N	-	Y	07, 08, 11, 13, 16	054, 105, 106	1, 2, 3, 4, 5, 7	06-20, 33
Technical modifications or equipment	E0952	TOE LOOP/HOLDER, ANY TYPE, EACH	-	HCPCS	N	-	Y	07, 08, 11, 13, 16	054, 105, 106	1, 2, 3, 4, 5, 7	06-20, 33
Technical modifications or equipment	E0955	WHEELCHAIR ACCESSORY, HEADREST, CUSHIONED, ANY TYPE, INCLUDING FIXED MOUNTING HARDWARE, EACH	-	HCPCS	N	-	Y	07, 08, 11, 13, 16	054, 105, 106	1, 2, 3, 4, 5, 7	06-20, 33
Technical modifications or equipment	E0956	WHEELCHAIR ACCESSORY, LATERAL TRUNK OR HIP SUPPORT, ANY TYPE, INCLUDING FIXED MOUNTING HARDWARE, EACH	-	HCPCS	N	-	Y	07, 08, 11, 13, 16	054, 105, 106	1, 2, 3, 4, 5, 7	06-20, 33
Technical modifications or equipment	E0957	WHEELCHAIR ACCESSORY, MEDIAL THIGH SUPPORT, ANY TYPE, INCLUDING FIXED MOUNTING HARDWARE, EACH	-	HCPCS	N	-	Y	07, 08, 11, 13, 16	054, 105, 106	1, 2, 3, 4, 5, 7	06-20, 33
Technical modifications or equipment	E0958	MANUAL WHEELCHAIR ACCESSORY, ONE-ARM DRIVE ATTACHMENT, EACH	-	HCPCS	N	-	Y	07, 08, 11, 13, 16	054, 105, 106	1, 2, 3, 4, 5, 7	06-20, 33
Technical modifications or equipment	E0960	WHEELCHAIR ACCESSORY, SHOULDER HARNESS/STRAPS OR CHEST STRAP, INCLUDING ANY TYPE MOUNTING HARDWARE	-	HCPCS	N	-	Y	07, 08, 11, 13, 16	054, 105, 106	1, 2, 3, 4, 5, 7	06-20, 33
Technical modifications or equipment	E0961	MANUAL WHEELCHAIR ACCESSORY, WHEEL LOCK BRAKE EXTENSION (HANDLE), EACH	-	HCPCS	N	-	Y	07, 08, 11, 13, 16	054, 105, 106	1, 2, 3, 4, 5, 7	06-20, 33
Technical modifications or equipment	E0966	MANUAL WHEELCHAIR ACCESSORY, HEADREST EXTENSION, EACH	-	HCPCS	N	-	Y	07, 08, 11, 13, 16	054, 105, 106	1, 2, 3, 4, 5, 7	06-20, 33
Technical modifications or equipment	E0967	MANUAL WHEELCHAIR ACCESSORY, HAND RIM WITH PROJECTIONS, ANY TYPE, EACH	-	HCPCS	N	-	Y	07, 08, 11, 13, 16	054, 105, 106	1, 2, 3, 4, 5, 7	06-20, 33
Technical modifications or equipment	E0968	COMMODE SEAT, WHEELCHAIR	-	HCPCS	N	-	Y	07, 08, 11, 13, 16	054, 105, 106	1, 2, 3, 4, 5, 7	06-20, 33
Technical modifications or equipment	E0971	MANUAL WHEELCHAIR ACCESSORY, ANTI-TIPPING DEVICE, EACH	-	HCPCS	N	-	Y	07, 08, 11, 13, 16	054, 105, 106	1, 2, 3, 4, 5, 7	06-20, 33
Technical modifications or equipment	E0972	WHEELCHAIR ACCESSORY, TRANSFER BOARD OR DEVICE, EACH	-	HCPCS	N	-	Y	07, 08, 11, 13, 16	054, 105, 106	1, 2, 3, 4, 5, 7	06-20, 33
Technical modifications or equipment	E0973	WHEELCHAIR ACCESSORY, ADJUSTABLE HEIGHT, DETACHABLE ARMREST, COMPLETE ASSEMBLY, EACH	-	HCPCS	N	-	Y	07, 08, 11, 13, 16	054, 105, 106	1, 2, 3, 4, 5, 7	06-20, 33
Technical modifications or equipment	E0978	WHEELCHAIR ACCESSORY, POSITIONING BELT/SAFETY BELT/PELVIC STRAP, EACH	-	HCPCS	N	-	Y	07, 08, 11, 13, 16	054, 105, 106	1, 2, 3, 4, 5, 7	06-20, 33
Technical modifications or equipment	E0980	SAFETY VEST, WHEELCHAIR	-	HCPCS	N	-	Y	07, 08, 11, 13, 16	054, 105, 106	1, 2, 3, 4, 5, 7	06-20, 33
Technical modifications or equipment	E0981	WHEELCHAIR ACCESSORY, SEAT UPHOLSTERY, REPLACEMENT ONLY, EACH	-	HCPCS	N	-	Y	07, 08, 11, 13, 16	054, 105, 106	1, 2, 3, 4, 5, 7	06-20, 33
Technical modifications or equipment	E0982	WHEELCHAIR ACCESSORY, BACK UPHOLSTERY, REPLACEMENT ONLY, EACH	-	HCPCS	N	-	Y	07, 08, 11, 13, 16	054, 105, 106	1, 2, 3, 4, 5, 7	06-20, 33
Technical modifications or equipment	E0985	WHEELCHAIR ACCESSORY, SEAT LIFT MECHANISM	-	HCPCS	N	-	Y	07, 08, 11, 13, 16	054, 105, 106	1, 2, 3, 4, 5, 7	06-20, 33
Technical modifications or equipment	E0986	MANUAL WHEELCHAIR ACCESSORY, PUSH ACTIVATED POWER ASSIST, EACH	-	HCPCS	N	-	Y	07, 08, 11, 13, 16	054, 105, 106	1, 2, 3, 4, 5, 7	06-20, 33
Technical modifications or equipment	E0990	WHEELCHAIR ACCESSORY, ELEVATING LEG REST, COMPLETE ASSEMBLY, EACH	-	HCPCS	N	-	Y	07, 08, 11, 13, 16	054, 105, 106	1, 2, 3, 4, 5, 7	06-20, 33
Technical modifications or equipment	E0992	MANUAL WHEELCHAIR ACCESSORY, SOLID SEAT INSERT	-	HCPCS	N	-	Y	07, 08, 11, 13, 16	054, 105, 106	1, 2, 3, 4, 5, 7	06-20, 33
Technical modifications or equipment	E0994	ARM REST, EACH	-	HCPCS	N	-	Y	07, 08, 11, 13, 16	054, 105, 106	1, 2, 3, 4, 5, 7	06-20, 33
Technical modifications or equipment	E0995	WHEELCHAIR ACCESSORY, CALF REST/PAD, EACH	-	HCPCS	N	-	Y	07, 08, 11, 13, 16	054, 105, 106	1, 2, 3, 4, 5, 7	06-20, 33
Technical modifications or equipment	K0195	ELEVATING LEG RESTS, PAIR (FOR USE WITH CAPPED RENTAL WHEELCHAIR BASE)	-	HCPCS	N	-	Y	07, 08, 11, 13, 16	054, 105, 106	1, 2, 3, 4, 5, 7	06-20, 33
Technical modifications or equipment	K0455	INFUSION PUMP USED FOR UNINTERRUPTED PARENTERAL ADMINISTRATION OF MEDICATION,	-	HCPCS	N	-	Y	07, 08, 11, 13, 16	054, 105, 106	1, 2, 3, 4, 5, 7	06-20, 33
Technical modifications or equipment	K0462	TEMPORARY REPLACEMENT FOR PATIENT OWNED EQUIPMENT BEING REPAIRED, ANY TYPE	-	HCPCS	N	-	Y	07, 08, 11, 13, 16	054, 105, 106	1, 2, 3, 4, 5, 7	06-20, 33
Technical modifications or equipment	K0552	SUPPLIES FOR EXTERNAL DRUG INFUSION PUMP, SYRINGE TYPE CARTRIDGE, STERILE, EACH	-	HCPCS	N	-	Y	07, 08, 11, 13, 16	054, 105, 106	1, 2, 3, 4, 5, 7	06-20, 33
Technical modifications or equipment	K0601	REPLACEMENT BATTERY FOR EXTERNAL INFUSION PUMP OWNED BY PATIENT, SILVER OXIDE, 1.5 VOLT, EACH	-	HCPCS	N	-	Y	07, 08, 11, 13, 16	054, 105, 106	1, 2, 3, 4, 5, 7	06-20, 33
Technical modifications or equipment	K0602	REPLACEMENT BATTERY FOR EXTERNAL INFUSION PUMP OWNED BY PATIENT, SILVER OXIDE, 3 VOLT, EACH	-	HCPCS	N	-	Y	07, 08, 11, 13, 16	054, 105, 106	1, 2, 3, 4, 5, 7	06-20, 33
Technical modifications or equipment	K0603	REPLACEMENT BATTERY FOR EXTERNAL INFUSION PUMP OWNED BY PATIENT, ALKALINE, 1.5 VOLT, EACH	-	HCPCS	N	-	Y	07, 08, 11, 13, 16	054, 105, 106	1, 2, 3, 4, 5, 7	06-20, 33
Technical modifications or equipment	K0604	REPLACEMENT BATTERY FOR EXTERNAL INFUSION PUMP OWNED BY PATIENT, LITHIUM, 3.6 VOLT, EACH	-	HCPCS	N	-	Y	07, 08, 11, 13, 16	054, 105, 106	1, 2, 3, 4, 5, 7	06-20, 33
Technical modifications or equipment	K0606	AUTOMATIC EXTERNAL DEFIBRILLATOR, WITH INTEGRATED ELECTROCARDIOGRAM ANALYSIS, GARMENT TYPE	-	HCPCS	N	-	Y	07, 08, 11, 13, 16	054, 105, 106	1, 2, 3, 4, 5, 7	06-20, 33
Technical modifications or equipment	K0669	WHEELCHAIR ACCESSORY, WHEELCHAIR SEAT OR BACK CUSHION, DOES NOT MEET SPECIFIC CODE CRITERIA OR NO WRITTEN CODING VERIFICATION FROM DME PDAC	-	HCPCS	N	-	Y	07, 08, 11, 13, 16	054, 105, 106	1, 2, 3, 4, 5, 7	06-20, 33
Technical modifications or equipment	K0733	POWER WHEELCHAIR ACCESSORY, 12 TO 24 AMP HOUR SEALED LEAD ACID BATTERY, EACH (E.G., GEL CELL, ABSORBED GLASSMAT)	-	HCPCS	N	-	Y	07, 08, 11, 13, 16	054, 105, 106	1, 2, 3, 4, 5, 7	06-20, 33
Technical modifications or equipment	K0734	SKIN PROTECTION WHEELCHAIR SEAT CUSHION, ADJUSTABLE, WIDTH LESS THAN 22 INCHES, ANY DEPTH	-	HCPCS	N	-	Y	07, 08, 11, 13, 16	054, 105, 106	1, 2, 3, 4, 5, 7	06-20, 33
Technical modifications or equipment	K0735	SKIN PROTECTION WHEELCHAIR SEAT CUSHION, ADJUSTABLE, WIDTH 22 INCHES OR GREATER, ANY DEPTH	-	HCPCS	N	-	Y	07, 08, 11, 13, 16	054, 105, 106	1, 2, 3, 4, 5, 7	06-20, 33
Technical modifications or equipment	K0736	SKIN PROTECTION AND POSITIONING WHEELCHAIR SEAT CUSHION, ADJUSTABLE, WIDTH LESS THAN 22 INCHES, ANY DEPTH	-	HCPCS	N	-	Y	07, 08, 11, 13, 16	054, 105, 106	1, 2, 3, 4, 5, 7	06-20, 33
Technical modifications or equipment	K0737	SKIN PROTECTION AND POSITIONING WHEELCHAIR SEAT CUSHION, ADJUSTABLE, WIDTH 22 INCHES OR GREATER, ANY DEPTH	-	HCPCS	N	-	Y	07, 08, 11, 13, 16	054, 105, 106	1, 2, 3, 4, 5, 7	06-20, 33
Technical modifications or equipment	K0738	PORTABLE GASEOUS OXYGEN SYSTEM, RENTAL; HOME COMPRESSOR USED TO FILL PORTABLE OXYGEN CYLINDERS; INCLUDES PORTABLE CONTAINERS, REGULATOR, FLOWMETER, HUMIDIFIER, CANNULA OR MASK, AND TUBING	-	HCPCS	N	-	Y	07, 08, 11, 13, 16	054, 105, 106	1, 2, 3, 4, 5, 7	06-20, 33
Technical modifications or equipment	K0739	REPAIR OR NON-ROUTINE SERVICE FOR DME OTHER THAN OXYGEN REQUIRING THE SKILL OF A TECHNICIAN, LABOR COMPONENT, PER 15 MINUTES	-	HCPCS	N	-	Y	07, 08, 11, 13, 16	054, 105, 106	1, 2, 3, 4, 5, 7	06-20, 33
Technical modifications or equipment	K0800	POWER OPERATED VEHICLE, GROUP 1 STANDARD, PATIENT WEIGHT CAPACITY UP TO AND INCLUDING 300 POUNDS	-	HCPCS	N	-	Y	07, 08, 11, 13, 16	054, 105, 106	1, 2, 3, 4, 5, 7	06-20, 33
Technical modifications or equipment	K0801	POWER OPERATED VEHICLE, GROUP 1 HEAVY DUTY, PATIENT WEIGHT CAPACITY 301 TO 450 POUNDS	-	HCPCS	N	-	Y	07, 08, 11, 13, 16	054, 105, 106	1, 2, 3, 4, 5, 7	06-20, 33
Technical modifications or equipment	K0802	POWER OPERATED VEHICLE, GROUP 1 VERY HEAVY DUTY, PATIENT WEIGHT CAPACITY 451 TO 600 POUNDS	-	HCPCS	N	-	Y	07, 08, 11, 13, 16	054, 105, 106	1, 2, 3, 4, 5, 7	06-20, 33
Technical modifications or equipment	K0813	POWER WHEELCHAIR, GROUP 1 STANDARD, PORTABLE, SLING/SOLID SEAT AND BACK, PATIENT WEIGHT CAPACITY UP TO AND INCLUDING 300 POUNDS	-	HCPCS	N	-	Y	07, 08, 11, 13, 16	054, 105, 106	1, 2, 3, 4, 5, 7	06-20, 33
Technical modifications or equipment	K0814	POWER WHEELCHAIR, GROUP 1 STANDARD, PORTABLE, CAPTAINS CHAIR, PATIENT WEIGHT CAPACITY UP TO AND INCLUDING 300 POUNDS	-	HCPCS	N	-	Y	07, 08, 11, 13, 16	054, 105, 106	1, 2, 3, 4, 5, 7	06-20, 33
Technical modifications or equipment	K0815	POWER WHEELCHAIR, GROUP 1 STANDARD, SLING/SOLID SEAT AND BACK, PATIENT WEIGHT CAPACITY UP TO AND INCLUDING 300 POUNDS	-	HCPCS	N	-	Y	07, 08, 11, 13, 16	054, 105, 106	1, 2, 3, 4, 5, 7	06-20, 33
Technical modifications or equipment	K0816	POWER WHEELCHAIR, GROUP 1 STANDARD, CAPTAINS CHAIR, PATIENT WEIGHT CAPACITY UP TO AND INCLUDING 300 POUNDS	-	HCPCS	N	-	Y	07, 08, 11, 13, 16	054, 105, 106	1, 2, 3, 4, 5, 7	06-20, 33
Technical modifications or equipment	K0820	POWER WHEELCHAIR, GROUP 2 STANDARD, PORTABLE, SLING/SOLID SEAT/BACK, PATIENT WEIGHT CAPACITY UP TO AND INCLUDING 300 POUNDS	-	HCPCS	N	-	Y	07, 08, 11, 13, 16	054, 105, 106	1, 2, 3, 4, 5, 7	06-20, 33
Technical modifications or equipment	K0821	POWER WHEELCHAIR, GROUP 2 STANDARD, PORTABLE, CAPTAINS CHAIR, PATIENT WEIGHT CAPACITY UP TO AND INCLUDING 300 POUNDS	-	HCPCS	N	-	Y	07, 08, 11, 13, 16	054, 105, 106	1, 2, 3, 4, 5, 7	06-20, 33
Technical modifications or equipment	K0822	POWER WHEELCHAIR, GROUP 2 STANDARD, SLING/SOLID SEAT/BACK, PATIENT WEIGHT CAPACITY UP TO AND INCLUDING 300 POUNDS	-	HCPCS	N	-	Y	07, 08, 11, 13, 16	054, 105, 106	1, 2, 3, 4, 5, 7	06-20, 33
Technical modifications or equipment	K0823	POWER WHEELCHAIR, GROUP 2 STANDARD, CAPTAINS CHAIR, PATIENT WEIGHT CAPACITY UP TO AND INCLUDING 300 POUNDS	-	HCPCS	N	-	Y	07, 08, 11, 13, 16	054, 105, 106	1, 2, 3, 4, 5, 7	06-20, 33
Technical modifications or equipment	K0824	POWER WHEELCHAIR, GROUP 2 HEAVY DUTY, SLING/SOLID SEAT/BACK, PATIENT WEIGHT CAPACITY 301 TO 450 POUNDS	-	HCPCS	N	-	Y	07, 08, 11, 13, 16	054, 105, 106	1, 2, 3, 4, 5, 7	06-20, 33
Technical modifications or equipment	K0825	POWER WHEELCHAIR, GROUP 2 HEAVY DUTY, CAPTAINS CHAIR, PATIENT WEIGHT CAPACITY 301 TO 450 POUNDS	-	HCPCS	N	-	Y	07, 08, 11, 13, 16	054, 105, 106	1, 2, 3, 4, 5, 7	06-20, 33
Technical modifications or equipment	K0830	POWER WHEELCHAIR, GROUP 2 STANDARD, SEAT ELEVATOR, SLING/SOLID SEAT/BACK, PATIENT WEIGHT CAPACITY UP TO AND INCLUDING 300 POUNDS	-	HCPCS	N	-	Y	07, 08, 11, 13, 16	054, 105, 106	1, 2, 3, 4, 5, 7	06-20, 33
Technical modifications or equipment	K0831	POWER WHEELCHAIR, GROUP 2 STANDARD, SEAT ELEVATOR, CAPTAINS CHAIR, PATIENT WEIGHT CAPACITY UP TO AND INCLUDING 300 POUNDS	-	HCPCS	N	-	Y	07, 08, 11, 13, 16	054, 105, 106	1, 2, 3, 4, 5, 7	06-20, 33
Technical modifications or equipment	K0835	POWER WHEELCHAIR, GROUP 2 STANDARD, SINGLE POWER OPTION, SLING/SOLID SEAT/BACK, PATIENT WEIGHT CAPACITY UP TO AND INCLUDING 300 POUNDS	-	HCPCS	N	-	Y	07, 08, 11, 13, 16	054, 105, 106	1, 2, 3, 4, 5, 7	06-20, 33
Technical modifications or equipment	K0841	POWER WHEELCHAIR, GROUP 2 STANDARD, MULTIPLE POWER OPTION, SLING/SOLID SEAT/BACK, PATIENT WEIGHT CAPACITY UP TO AND INCLUDING 300 POUNDS	-	HCPCS	N	-	Y	07, 08, 11, 13, 16	054, 105, 106	1, 2, 3, 4, 5, 7	06-20, 33
Technical modifications or equipment	K0848	POWER WHEELCHAIR, GROUP 3 STANDARD, SLING/SOLID SEAT/BACK, PATIENT WEIGHT CAPACITY UP TO AND INCLUDING 300 POUNDS	-	HCPCS	N	-	Y	07, 08, 11, 13, 16	054, 105, 106	1, 2, 3, 4, 5, 7	06-20, 33
Technical modifications or equipment	K0849	POWER WHEELCHAIR, GROUP 3 STANDARD, CAPTAINS CHAIR, PATIENT WEIGHT CAPACITY UP TO AND INCLUDING 300 POUNDS	-	HCPCS	N	-	Y	07, 08, 11, 13, 16	054, 105, 106	1, 2, 3, 4, 5, 7	06-20, 33
Technical modifications or equipment	K0850	POWER WHEELCHAIR, GROUP 3 HEAVY DUTY, SLING/SOLID SEAT/BACK, PATIENT WEIGHT CAPACITY 301 TO 450 POUNDS	-	HCPCS	N	-	Y	07, 08, 11, 13, 16	054, 105, 106	1, 2, 3, 4, 5, 7	06-20, 33
Technical modifications or equipment	K0851	POWER WHEELCHAIR, GROUP 3 HEAVY DUTY, CAPTAINS CHAIR, PATIENT WEIGHT CAPACITY 301 TO 450 POUNDS	-	HCPCS	N	-	Y	07, 08, 11, 13, 16	054, 105, 106	1, 2, 3, 4, 5, 7	06-20, 33
Technical modifications or equipment	K0853	POWER WHEELCHAIR, GROUP 3 VERY HEAVY DUTY, CAPTAINS CHAIR, PATIENT WEIGHT CAPACITY 451 TO 600 POUNDS	-	HCPCS	N	-	Y	07, 08, 11, 13, 16	054, 105, 106	1, 2, 3, 4, 5, 7	06-20, 33
Technical modifications or equipment	K0854	POWER WHEELCHAIR, GROUP 3 EXTRA HEAVY DUTY, SLING/SOLID SEAT/BACK, PATIENT WEIGHT CAPACITY 601 POUNDS OR MORE	-	HCPCS	N	-	Y	07, 08, 11, 13, 16	054, 105, 106	1, 2, 3, 4, 5, 7	06-20, 33
Technical modifications or equipment	K0856	POWER WHEELCHAIR, GROUP 3 STANDARD, SINGLE POWER OPTION, SLING/SOLID SEAT/BACK, PATIENT WEIGHT CAPACITY UP TO AND INCLUDING 300 POUNDS	-	HCPCS	N	-	Y	07, 08, 11, 13, 16	054, 105, 106	1, 2, 3, 4, 5, 7	06-20, 33
Technical modifications or equipment	K0858	POWER WHEELCHAIR, GROUP 3 HEAVY DUTY, SINGLE POWER OPTION, SLING/SOLID SEAT/BACK, PATIENT WEIGHT 301 TO 450 POUNDS	-	HCPCS	N	-	Y	07, 08, 11, 13, 16	054, 105, 106	1, 2, 3, 4, 5, 7	06-20, 33
Technical modifications or equipment	K0860	POWER WHEELCHAIR, GROUP 3 VERY HEAVY DUTY, SINGLE POWER OPTION, SLING/SOLID SEAT/BACK, PATIENT WEIGHT CAPACITY 451 TO 600 POUNDS	-	HCPCS	N	-	Y	07, 08, 11, 13, 16	054, 105, 106	1, 2, 3, 4, 5, 7	06-20, 33
Technical modifications or equipment	K0861	POWER WHEELCHAIR, GROUP 3 STANDARD, MULTIPLE POWER OPTION, SLING/SOLID SEAT/BACK, PATIENT WEIGHT CAPACITY UP TO AND INCLUDING 300 POUNDS	-	HCPCS	N	-	Y	07, 08, 11, 13, 16	054, 105, 106	1, 2, 3, 4, 5, 7	06-20, 33
Technical modifications or equipment	K0862	POWER WHEELCHAIR, GROUP 3 HEAVY DUTY, MULTIPLE POWER OPTION, SLING/SOLID SEAT/BACK, PATIENT WEIGHT CAPACITY 301 TO 450 POUNDS	-	HCPCS	N	-	Y	07, 08, 11, 13, 16	054, 105, 106	1, 2, 3, 4, 5, 7	06-20, 33
Technical modifications or equipment	K0868	POWER WHEELCHAIR, GROUP 4 STANDARD, SLING/SOLID SEAT/BACK, PATIENT WEIGHT CAPACITY UP TO AND INCLUDING 300 POUNDS	-	HCPCS	N	-	Y	07, 08, 11, 13, 16	054, 105, 106	1, 2, 3, 4, 5, 7	06-20, 33
Technical modifications or equipment	K0869	POWER WHEELCHAIR, GROUP 4 STANDARD, CAPTAINS CHAIR, PATIENT WEIGHT CAPACITY UP TO AND INCLUDING 300 POUNDS	-	HCPCS	N	-	Y	07, 08, 11, 13, 16	054, 105, 106	1, 2, 3, 4, 5, 7	06-20, 33
Technical modifications or equipment	K0877	POWER WHEELCHAIR, GROUP 4 STANDARD, SINGLE POWER OPTION, SLING/SOLID SEAT/BACK, PATIENT WEIGHT CAPACITY UP TO AND INCLUDING 300 POUNDS	-	HCPCS	N	-	Y	07, 08, 11, 13, 16	054, 105, 106	1, 2, 3, 4, 5, 7	06-20, 33
Technical modifications or equipment	K0884	POWER WHEELCHAIR, GROUP 4 STANDARD, MULTIPLE POWER OPTION, SLING/SOLID SEAT/BACK, PATIENT WEIGHT CAPACITY UP TO AND INCLUDING 300 POUNDS	-	HCPCS	N	-	Y	07, 08, 11, 13, 16	054, 105, 106	1, 2, 3, 4, 5, 7	06-20, 33
Technical modifications or equipment	K0890	POWER WHEELCHAIR, GROUP 5 PEDIATRIC, SINGLE POWER OPTION, SLING/SOLID SEAT/BACK, PATIENT WEIGHT CAPACITY UP TO AND INCLUDING 125 POUNDS	-	HCPCS	N	-	Y	07, 08, 11, 13, 16	054, 105, 106	1, 2, 3, 4, 5, 7	06-20, 33
Technical modifications or equipment	K0891	POWER WHEELCHAIR, GROUP 5 PEDIATRIC, MULTIPLE POWER OPTION, SLING/SOLID SEAT/BACK, PATIENT WEIGHT CAPACITY UP TO AND INCLUDING 125 POUNDS	-	HCPCS	N	-	Y	07, 08, 11, 13, 16	054, 105, 106	1, 2, 3, 4, 5, 7	06-20, 33
Technical modifications or equipment	L9900	ORTHOTIC AND PROSTHETIC SUPPLY, ACCESSORY, AND/OR SERVICE COMPONENT OF ANOTHER HCPCS "L" CODE	-	HCPCS	N	-	Y	07, 08, 11, 13, 16	054, 105, 106	1, 2, 3, 4, 5, 7	06-20, 33
Technical modifications or equipment	Q4006	CAST SUPPLIES, LONG ARM CAST, ADULT (11 YEARS +), FIBERGLASS	-	HCPCS	N	-	Y	07, 08, 11, 13, 16	054, 105, 106	1, 2, 3, 4, 5, 7	06-20, 33
Technical modifications or equipment	Q4010	CAST SUPPLIES, SHORT ARM CAST, ADULT (11 YEARS +), FIBERGLASS	-	HCPCS	N	-	Y	07, 08, 11, 13, 16	054, 105, 106	1, 2, 3, 4, 5, 7	06-20, 33
Technical modifications or equipment	Q4014	CAST SUPPLIES, GAUNTLET CAST (INCLUDES LOWER FOREARM AND HAND), ADULT (11 YEARS +), FIBERGLASS	-	HCPCS	N	-	Y	07, 08, 11, 13, 16	054, 105, 106	1, 2, 3, 4, 5, 7	06-20, 33
Technical modifications or equipment	Q4017	CAST SUPPLIES, LONG ARM SPLINT, ADULT (11 YEARS +), PLASTER	-	HCPCS	N	-	Y	07, 08, 11, 13, 16	054, 105, 106	1, 2, 3, 4, 5, 7	06-20, 33
Technical modifications or equipment	Q4018	CAST SUPPLIES, LONG ARM SPLINT, ADULT (11 YEARS +), FIBERGLASS	-	HCPCS	N	-	Y	07, 08, 11, 13, 16	054, 105, 106	1, 2, 3, 4, 5, 7	06-20, 33
Technical modifications or equipment	Q4021	CAST SUPPLIES, SHORT ARM SPLINT, ADULT (11 YEARS +), PLASTER	-	HCPCS	N	-	Y	07, 08, 11, 13, 16	054, 105, 106	1, 2, 3, 4, 5, 7	06-20, 33
Technical modifications or equipment	Q4022	CAST SUPPLIES, SHORT ARM SPLINT, ADULT (11 YEARS +), FIBERGLASS	-	HCPCS	N	-	Y	07, 08, 11, 13, 16	054, 105, 106	1, 2, 3, 4, 5, 7	06-20, 33
Technical modifications or equipment	Q4030	CAST SUPPLIES, LONG LEG CAST, ADULT (11 YEARS +), FIBERGLASS	-	HCPCS	N	-	Y	07, 08, 11, 13, 16	054, 105, 106	1, 2, 3, 4, 5, 7	06-20, 33
Technical modifications or equipment	Q4037	CAST SUPPLIES, SHORT LEG CAST, ADULT (11 YEARS +), PLASTER	-	HCPCS	N	-	Y	07, 08, 11, 13, 16	054, 105, 106	1, 2, 3, 4, 5, 7	06-20, 33
Technical modifications or equipment	Q4038	CAST SUPPLIES, SHORT LEG CAST, ADULT (11 YEARS +), FIBERGLASS	-	HCPCS	N	-	Y	07, 08, 11, 13, 16	054, 105, 106	1, 2, 3, 4, 5, 7	06-20, 33
Technical modifications or equipment	Q4042	CAST SUPPLIES, LONG LEG SPLINT, ADULT (11 YEARS +), FIBERGLASS	-	HCPCS	N	-	Y	07, 08, 11, 13, 16	054, 105, 106	1, 2, 3, 4, 5, 7	06-20, 33
Technical modifications or equipment	Q4046	CAST SUPPLIES, SHORT LEG SPLINT, ADULT (11 YEARS +), FIBERGLASS	-	HCPCS	N	-	Y	07, 08, 11, 13, 16	054, 105, 106	1, 2, 3, 4, 5, 7	06-20, 33
Technical modifications or equipment	Q4049	FINGER SPLINT, STATIC	-	HCPCS	N	-	Y	07, 08, 11, 13, 16	054, 105, 106	1, 2, 3, 4, 5, 7	06-20, 33
Technical modifications or equipment	Q4051	SPLINT SUPPLIES, MISCELLANEOUS (INCLUDES THERMOPLASTICS, STRAPPING, FASTENERS, PADDING AND OTHER SUPPLIES)	-	HCPCS	N	-	Y	07, 08, 11, 13, 16	054, 105, 106	1, 2, 3, 4, 5, 7	06-20, 33
Technical modifications or equipment	Q4101	SKIN SUBSTITUTE, APLIGRAF, PER SQUARE CENTIMETER	-	HCPCS	N	-	Y	07, 08, 11, 13, 16	054, 105, 106	1, 2, 3, 4, 5, 7	06-20, 33
Technical modifications or equipment	Q9957	INJECTION, PERFLUTREN LIPID MICROSPHERES, PER ML	-	HCPCS	N	-	Y	07, 08, 11, 13, 16	054, 105, 106	1, 2, 3, 4, 5, 7	06-20, 33
Technical modifications or equipment	Q9963	HIGH OSMOLAR CONTRAST MATERIAL, 350-399 MG/ML IODINE CONCENTRATION, PER ML	-	HCPCS	N	-	Y	07, 08, 11, 13, 16	054, 105, 106	1, 2, 3, 4, 5, 7	06-20, 33
Technical modifications or equipment	Q9965	LOW OSMOLAR CONTRAST MATERIAL, 100-199 MG/ML IODINE CONCENTRATION, PER ML	-	HCPCS	N	-	Y	07, 08, 11, 13, 16	054, 105, 106	1, 2, 3, 4, 5, 7	06-20, 33
Technical modifications or equipment	Q9966	LOW OSMOLAR CONTRAST MATERIAL, 200-299 MG/ML IODINE CONCENTRATION, PER ML	-	HCPCS	N	-	Y	07, 08, 11, 13, 16	054, 105, 106	1, 2, 3, 4, 5, 7	06-20, 33
Technical modifications or equipment	Q9967	LOW OSMOLAR CONTRAST MATERIAL, 300-399 MG/ML IODINE CONCENTRATION, PER ML	-	HCPCS	N	-	Y	07, 08, 11, 13, 16	054, 105, 106	1, 2, 3, 4, 5, 7	06-20, 33
Technical modifications or equipment	S0197	PRENATAL VITAMINS, 30-DAY SUPPLY	-	HCPCS	N	-	Y	07, 08, 11, 13, 16	054, 105, 106	1, 2, 3, 4, 5, 7	06-20, 33
Technical modifications or equipment	S0516	SAFETY EYEGLASS FRAMES	-	HCPCS	N	-	Y	07, 08, 11, 13, 16	054, 105, 106	1, 2, 3, 4, 5, 7	06-20, 33
Technical modifications or equipment	S0580	POLYCARBONATE LENS (LIST THIS CODE IN ADDITION TO THE BASIC CODE FOR THE LENS)	-	HCPCS	N	-	Y	07, 08, 11, 13, 16	054, 105, 106	1, 2, 3, 4, 5, 7	06-20, 33
Technical modifications or equipment	S0581	NONSTANDARD LENS (LIST THIS CODE IN ADDITION TO THE BASIC CODE FOR THE LENS)	-	HCPCS	N	-	Y	07, 08, 11, 13, 16	054, 105, 106	1, 2, 3, 4, 5, 7	06-20, 33
Technical modifications or equipment	S0590	INTEGRAL LENS SERVICE, MISCELLANEOUS SERVICES REPORTED SEPARATELY	-	HCPCS	N	-	Y	07, 08, 11, 13, 16	054, 105, 106	1, 2, 3, 4, 5, 7	06-20, 33
Technical modifications or equipment	S1015	IV TUBING EXTENSION SET	-	HCPCS	N	-	Y	07, 08, 11, 13, 16	054, 105, 106	1, 2, 3, 4, 5, 7	06-20, 33
Technical modifications or equipment	S3600	STAT CHARGES	-	HCPCS	N	-	Y	07, 08, 11, 13, 16	054, 105, 106	1, 2, 3, 4, 5, 7	06-20, 33
Technical modifications or equipment	S4991	NICOTINE PATCHES, NON-LEGEND	-	HCPCS	N	-	Y	07, 08, 11, 13, 16	054, 105, 106	1, 2, 3, 4, 5, 7	06-20, 33
Technical modifications or equipment	S4993	CONTRACEPTIVE PILLS FOR BIRTH CONTROL	-	HCPCS	N	-	Y	07, 08, 11, 13, 16	054, 105, 106	1, 2, 3, 4, 5, 7	06-20, 33
Technical modifications or equipment	S4995	SMOKING CESSATION GUM	-	HCPCS	N	-	Y	07, 08, 11, 13, 16	054, 105, 106	1, 2, 3, 4, 5, 7	06-20, 33
Technical modifications or equipment	S5160	EMERGENCY RESPONSE SYSTEM; INSTALLATION AND TESTING	-	HCPCS	N	-	Y	07, 08, 11, 13, 16	054, 105, 106	1, 2, 3, 4, 5, 7	06-20, 33
Technical modifications or equipment	S5161	EMERGENCY RESPONSE SYSTEM; SERVICE FEE, PER MONTH (EXCLUDES INSTALLATION AND TESTING)	-	HCPCS	N	-	Y	07, 08, 11, 13, 16	054, 105, 106	1, 2, 3, 4, 5, 7	06-20, 33
Technical modifications or equipment	S5162	EMERGENCY RESPONSE SYSTEM; PURCHASE ONLY	-	HCPCS	N	-	Y	07, 08, 11, 13, 16	054, 105, 106	1, 2, 3, 4, 5, 7	06-20, 33
Technical modifications or equipment	S5165	HOME MODIFICATIONS; PER SERVICE	-	HCPCS	N	-	Y	07, 08, 11, 13, 16	054, 105, 106	1, 2, 3, 4, 5, 7	06-20, 33
Technical modifications or equipment	S5199	PERSONAL CARE ITEM, NOS, EACH	-	HCPCS	N	-	Y	07, 08, 11, 13, 16	054, 105, 106	1, 2, 3, 4, 5, 7	06-20, 33
Technical modifications or equipment	S8121	OXYGEN CONTENTS, LIQUID, 1 UNIT EQUALS 1 POUND	-	HCPCS	N	-	Y	07, 08, 11, 13, 16	054, 105, 106	1, 2, 3, 4, 5, 7	06-20, 33
Technical modifications or equipment	S8415	SUPPLIES FOR HOME DELIVERY OF INFANT	-	HCPCS	N	-	Y	07, 08, 11, 13, 16	054, 105, 106	1, 2, 3, 4, 5, 7	06-20, 33
Technical modifications or equipment	S8431	COMPRESSION BANDAGE, ROLL	-	HCPCS	N	-	Y	07, 08, 11, 13, 16	054, 105, 106	1, 2, 3, 4, 5, 7	06-20, 33
Technical modifications or equipment	S8490	INSULIN SYRINGES (100 SYRINGES, ANY SIZE)	-	HCPCS	N	-	Y	07, 08, 11, 13, 16	054, 105, 106	1, 2, 3, 4, 5, 7	06-20, 33
Technical modifications or equipment	S9001	HOME UTERINE MONITOR WITH OR WITHOUT ASSOCIATED NURSING SERVICES	-	HCPCS	N	-	Y	07, 08, 11, 13, 16	054, 105, 106	1, 2, 3, 4, 5, 7	06-20, 33
Technical modifications or equipment	S9109	CONGESTIVE HEART FAILURE TELEMONITORING, EQUIPMENT RENTAL, INCLUDING TELESCALE, COMPUTER SYSTEM AND SOFTWARE, TELEPHONE CONNECTIONS, AND MAINTENANCE, PER MONTH	-	HCPCS	N	-	Y	07, 08, 11, 13, 16	054, 105, 106	1, 2, 3, 4, 5, 7	06-20, 33
Technical modifications or equipment	S9430	PHARMACY COMPOUNDING AND DISPENSING SERVICES	-	HCPCS	N	-	Y	07, 08, 11, 13, 16	054, 105, 106	1, 2, 3, 4, 5, 7	06-20, 33
Technical modifications or equipment	S9434	MODIFIED SOLID FOOD SUPPLEMENTS FOR INBORN ERRORS OF METABOLISM	-	HCPCS	N	-	Y	07, 08, 11, 13, 16	054, 105, 106	1, 2, 3, 4, 5, 7	06-20, 33
Technical modifications or equipment	S9435	MEDICAL FOODS FOR INBORN ERRORS OF METABOLISM	-	HCPCS	N	-	Y	07, 08, 11, 13, 16	054, 105, 106	1, 2, 3, 4, 5, 7	06-20, 33
Technical modifications or equipment	T1028	ASSESSMENT OF HOME, PHYSICAL AND FAMILY ENVIRONMENT, TO DETERMINE SUITABILITY	-	HCPCS	N	-	Y	07, 08, 11, 13, 16	054, 105, 106	1, 2, 3, 4, 5, 7	06-20, 33
Technical modifications or equipment	T1505	ELECTRONIC MEDICATION COMPLIANCE MANAGEMENT DEVICE, INCLUDES ALL COMPONENTS AND ACCESSORIES, NOT OTHERWISE CLASSIFIED	-	HCPCS	N	-	Y	07, 08, 11, 13, 16	054, 105, 106	1, 2, 3, 4, 5, 7	06-20, 33
Technical modifications or equipment	T1999	MISCELLANEOUS THERAPEUTIC ITEMS AND SUPPLIES, RETAIL PURCHASES, NOT OTHERWISE	-	HCPCS	N	-	Y	07, 08, 11, 13, 16	054, 105, 106	1, 2, 3, 4, 5, 7	06-20, 33
Technical modifications or equipment	T2028	SPECIALIZED SUPPLY, NOT OTHERWISE SPECIFIED, WAIVER	-	HCPCS	N	-	Y	07, 08, 11, 13, 16	054, 105, 106	1, 2, 3, 4, 5, 7	06-20, 33
Technical modifications or equipment	T2029	SPECIALIZED MEDICAL EQUIPMENT, NOT OTHERWISE SPECIFIED, WAIVER	-	HCPCS	N	-	Y	07, 08, 11, 13, 16	054, 105, 106	1, 2, 3, 4, 5, 7	06-20, 33
Technical modifications or equipment	T2035	UTILITY SERVICES TO SUPPORT MEDICAL EQUIPMENT AND ASSISTIVE TECHNOLOGY/DEVICES,	-	HCPCS	N	-	Y	07, 08, 11, 13, 16	054, 105, 106	1, 2, 3, 4, 5, 7	06-20, 33
Technical modifications or equipment	T2039	VEHICLE MODIFICATIONS, WAIVER; PER SERVICE	-	HCPCS	N	-	Y	07, 08, 11, 13, 16	054, 105, 106	1, 2, 3, 4, 5, 7	06-20, 33
Technical modifications or equipment	T5999	SUPPLY, NOT OTHERWISE SPECIFIED	-	HCPCS	N	-	Y	07, 08, 11, 13, 16	054, 105, 106	1, 2, 3, 4, 5, 7	06-20, 33
Technical modifications or equipment	V2799	Vision item or service, miscellaneous	-	HCPCS	N	-	Y	07, 08, 11, 13, 16	054, 055, 105, 106	1, 2, 3, 4, 5, 7	06-20, 33
Technical modifications or equipment	Z7610	MISCELLANEOUS SUPPLIES AND DRUGS FOR NON-SURGICAL PROCEDURES	-	HCPCS	N	-	Y	07, 08, 11, 13, 16	054, 105, 106	1, 2, 3, 4, 5, 7	06-20, 33
Technical modifications or equipment	Z5022	NUTRITIONAL SUPPLEMENTS/HOME DELIVERED	-	State specific - California	N	-	N	-	-	-	-
Technical modifications or equipment	Z8556	MSSP-HOUSING ASSISTANCE	-	State specific - California	N	-	N	-	-	-	-
Technical modifications or equipment	Z8557	MSSP-NON MED HOME EQUIP	-	State specific - California	N	-	N	-	-	-	-
Technical modifications or equipment	Z8582	MSSP-FOOD SUPPLEMENT	-	State specific - California	N	-	N	-	-	-	-
Technical modifications or equipment	Z8588	MSSP-COMM DEVICE-INSTALL/ETC	-	State specific - California	N	-	N	-	-	-	-
Technical modifications or equipment	Z8589	MSSP-COMM DEVICE-MONTHLY	-	State specific - California	N	-	N	-	-	-	-
Technical modifications or equipment	Z8590	MSSP-PERSONAL CARE-ITEM	-	State specific - California	N	-	N	-	-	-	-
Technical modifications or equipment	Z9014	DDS-WAIVER SUPPORTIVE-REPAIR SERVICES	-	State specific - California	N	-	N	-	-	-	-
Technical modifications or equipment	Z9015	DDS-WAIVER SUPPORTIVE-PERSONAL EMERGENCY RESPONSE SYSTEM	-	State specific - California	N	-	N	-	-	-	-
Technical modifications or equipment	Z9043	DDS-WAIVER DURABLE MEDICAL EQUIPMENT DEALER	-	State specific - California	N	-	N	-	-	-	-
Technical modifications or equipment	Z9062	ENVIRONMENTAL ACCESSIBILITY ADAPTATIONS	-	State specific - California	N	-	N	-	-	-	-
Technical modifications or equipment	Z9065	COMMUNICATION AIDES	-	State specific - California	N	-	N	-	-	-	-
Technical modifications or equipment	Z9110	DDS-WAIVER SUPPORTIVE-VEHICLE ADAPTATION	-	State specific - California	N	-	N	-	-	-	-
Technical modifications or equipment	Z8599	MSSP-TEMPORARY LODGING	-	State specific - California	N	-	N	-	-	-	-
Technical modifications or equipment	1209Z	MINOR HOME MODIFICATIONS	-	State specific - Connecticut	N	-	N	-	-	-	-
Technical modifications or equipment	1222Z	INITIAL PERS SERVICE INSTALLATION - ONE TIME ONLY	-	State specific - Connecticut	N	-	N	-	-	-	-
Technical modifications or equipment	1223Z	TWO-WAY PERS SYSTEM ONGOING SERVICES	-	State specific - Connecticut	N	-	N	-	-	-	-
Technical modifications or equipment	1397Z	ASSISTIVE TECHNOLOGY	-	State specific - Connecticut	N	-	N	-	-	-	-
Technical modifications or equipment	1417Z	ENVIRONMENTAL ACCESSIBILITY ADAPTATIONS	-	State specific - Connecticut	N	-	N	-	-	-	-
Technical modifications or equipment	1538P	ENVIRONMENTAL MODIFICATION PER UNIT ($10,000/YR=MAX.)	-	State specific - Connecticut	N	-	N	-	-	-	-
Technical modifications or equipment	1556P	PERSONAL EMERGENCY RESPONSE SYSTEM (INSTALLATION)	-	State specific - Connecticut	N	-	N	-	-	-	-
Technical modifications or equipment	1557P	PERSONAL SERVICE EMERGENCY RESPONSE SYSTEM (MONTHLY SERVICE ONE-WAY)	-	State specific - Connecticut	N	-	N	-	-	-	-
Technical modifications or equipment	1564P	SPECIALIZED MEDICAL EQUIPMENT PER UNIT ($10,000/YR = MAX.)	-	State specific - Connecticut	N	-	N	-	-	-	-
Technical modifications or equipment	1578P	VEHICLE MODIFICATION PER UNIT ($10,000/YEAR = MAX.)	-	State specific - Connecticut	N	-	N	-	-	-	-
Technical modifications or equipment	0100B	ENVIRONMENTAL MODIFICATION	-	State specific - Idaho	N	-	N	-	-	-	-
Technical modifications or equipment	0659P	PERSONAL EMERGENCY RESPONSE SYSTEM, INSTALLATION	-	State specific - Idaho	N	-	N	-	-	-	-
Technical modifications or equipment	0660P	PERSONAL EMERGENCY RESPONSE SYSTEM, MONTHLY RENT	-	State specific - Idaho	N	-	N	-	-	-	-
Technical modifications or equipment	0669P	HOME MODIFICATION	-	State specific - Idaho	N	-	N	-	-	-	-
Technical modifications or equipment	1399P	ASSISTIVE TECHNOLOGY	-	State specific - Idaho	N	-	N	-	-	-	-
Technical modifications or equipment	W1022	EMERGENCY RESPONSE, INITIAL FEE - WAIVER	-	State specific - Iowa	N	-	N	-	-	-	-
Technical modifications or equipment	W1023	EMERGENCY RESPONSE, MONTHLY FEE - WAIVER	-	State specific - Iowa	N	-	N	-	-	-	-
Technical modifications or equipment	W1031	HOME/VEHICLE MODIFICATION - ELDERLY WAIVER	-	State specific - Iowa	N	-	N	-	-	-	-
Technical modifications or equipment	W1048	ASSISTIVE SERVICE, PER ITEM-WAIVER	-	State specific - Iowa	N	-	N	-	-	-	-
Technical modifications or equipment	W1302	HOME/VEHICLE MODIFICATION - MR WAIVER	-	State specific - Iowa	N	-	N	-	-	-	-
Technical modifications or equipment	W1303	PERSONAL EMERGENCY RESPONSE INSTALLATION - MR WAIVER	-	State specific - Iowa	N	-	N	-	-	-	-
Technical modifications or equipment	W1304	PERSONAL EMERGENCY RESPONSE, MONTHLY FEE - MR WAIVER	-	State specific - Iowa	N	-	N	-	-	-	-
Technical modifications or equipment	W1407	EMERGENCY RESPONSE SYSTEM, MONTHLY FEE, BRAIN INJURY	-	State specific - Iowa	N	-	N	-	-	-	-
Technical modifications or equipment	W1408	EMERGENCY RESPONSE SYSTEM, INITIAL INSTALL - BRAIN INJURY	-	State specific - Iowa	N	-	N	-	-	-	-
Technical modifications or equipment	W1417	HOME & VEHICLE MODIFICATION, PER MONTH MAXIMUM, BRAIN INJURY	-	State specific - Iowa	N	-	N	-	-	-	-
Technical modifications or equipment	W1418	SPECIALIZED MEDICAL EQUIPMENT, PER MONTH, BRAIN INJURY	-	State specific - Iowa	N	-	N	-	-	-	-
Technical modifications or equipment	W3245	ENVIRONMENTAL MODIFICATIONS, ADAPTIVE DEVICES, & THERAPEUTIC RESOURCES	-	State specific - Iowa	N	-	N	-	-	-	-
Technical modifications or equipment	T2025	PEST CONTROL	-	State specific - Indiana	N	-	N	-	-	-	-
Technical modifications or equipment	Z0058	PERSONAL EMERGENCY RESPONSE SYSTEM (PERS) - INSTALLATION	-	State specific - Louisiana	N	-	N	-	-	-	-
Technical modifications or equipment	Z0059	PERSONAL EMERGENCY RESPONSE SYSTEM (PERS) - MONTHLY MAINTENANCE FEE	-	State specific - Louisiana	N	-	N	-	-	-	-
Technical modifications or equipment	Z0060	ENVIRONMENTAL MODIFICATIONS - RAMP	-	State specific - Louisiana	N	-	N	-	-	-	-
Technical modifications or equipment	Z0061	ENVIRONMENTAL MODIFICATIONS - LIFT	-	State specific - Louisiana	N	-	N	-	-	-	-
Technical modifications or equipment	Z0062	ENVIRONMENTAL MODIFICATIONS - BATHROOM	-	State specific - Louisiana	N	-	N	-	-	-	-
Technical modifications or equipment	Z0063	COORDINATED CARE FEE, RISK ADJUSTED MAINTENANCE	-	State specific - Louisiana	N	-	N	-	-	-	-
Technical modifications or equipment	Z0616	ENVIRONMENTAL ACCESS - RAMP	-	State specific - Louisiana	N	-	N	-	-	-	-
Technical modifications or equipment	Z0617	ENVIRONMENTAL ACCESS - LIFT	-	State specific - Louisiana	N	-	N	-	-	-	-
Technical modifications or equipment	Z0618	ENVIRONMENTAL ACCESS - BATHROOM	-	State specific - Louisiana	N	-	N	-	-	-	-
Technical modifications or equipment	Z0620	ENVIRONMENTAL ACCESS - OTHER	-	State specific - Louisiana	N	-	N	-	-	-	-
Technical modifications or equipment	Z0621	MEDICAL EQUIP. & SUPPLIES - LIFTS	-	State specific - Louisiana	N	-	N	-	-	-	-
Technical modifications or equipment	Z0622	MEDICAL EQUIP. & SUPPLIES - SWITCHES	-	State specific - Louisiana	N	-	N	-	-	-	-
Technical modifications or equipment	Z0623	MEDICAL EQUIP. & SUPPLIES - CONTROLS	-	State specific - Louisiana	N	-	N	-	-	-	-
Technical modifications or equipment	Z0624	MEDICAL EQUIP. & SUPPLIES - OTHER	-	State specific - Louisiana	N	-	N	-	-	-	-
Technical modifications or equipment	W5510	PERSONAL EMERGENCY RESPONSE SYSTEMS	-	State specific - Maryland	N	-	N	-	-	-	-
Technical modifications or equipment	W5511	PERSONAL EMERGENCY RESPONSE SYSTEMS (MONITORING)	-	State specific - Maryland	N	-	N	-	-	-	-
Technical modifications or equipment	W5512	ENVIRONMENTAL ASSESSMENT	-	State specific - Maryland	N	-	N	-	-	-	-
Technical modifications or equipment	W5513	ENVIRONMENTAL ACCESSIBILITY ADAPTATIONS	-	State specific - Maryland	N	-	N	-	-	-	-
Technical modifications or equipment	W5514	ASSITIVE TECHNOLOGY	-	State specific - Maryland	N	-	N	-	-	-	-
Technical modifications or equipment	W9320	ENVIRONMENTAL ACCESSIBILITY ADAPTATIONS	-	State specific - Maryland	N	-	N	-	-	-	-
Technical modifications or equipment	Y7568	TBI©ENVIRONMENTAL MODIFICATION	-	State specific - New Jersey	N	-	N	-	-	-	-
Technical modifications or equipment	Y9795	ENVIRONMENTAL MODIFICATIONS PER JOB	-	State specific - New Jersey	N	-	N	-	-	-	-
Technical modifications or equipment	Y9836	SPECIAL MEDICAL EQUIP	-	State specific - New Jersey	N	-	N	-	-	-	-
Technical modifications or equipment	Y9854	ENVIRONMENTAL ACCESS EVAL	-	State specific - New Jersey	N	-	N	-	-	-	-
Technical modifications or equipment	3143	ASSISTIVE TECHNOLOGY (LTHHCP)	-	State specific - New York	N	-	N	-	-	-	-
Technical modifications or equipment	9918	ENVIRON MODIFICATIONS; $1.00 PER UNIT FEE STATE	-	State specific - New York	N	-	N	-	-	-	-
Technical modifications or equipment	9919	ENVIRON MODIFICATIONS; $10.00 PER UNIT FEE STATE	-	State specific - New York	N	-	N	-	-	-	-
Technical modifications or equipment	9920	ENVIRON MODIFICATIONS; $100.00 PER UNIT FEE ST	-	State specific - New York	N	-	N	-	-	-	-
Technical modifications or equipment	9921	ENVIRON MODIFICATIONS; $1000.00 PER UNIT FEE ST	-	State specific - New York	N	-	N	-	-	-	-
Technical modifications or equipment	9922	ADAPTIVE TECH; $1.00 PER UNIT FEE STATE	-	State specific - New York	N	-	N	-	-	-	-
Technical modifications or equipment	9923	ADAPTIVE TECH; $10.00 PER UNIT FEE STATE	-	State specific - New York	N	-	N	-	-	-	-
Technical modifications or equipment	9930	ENVIRON MODIFICATIONS; $1.00 PER UNIT FEE STATE	-	State specific - New York	N	-	N	-	-	-	-
Technical modifications or equipment	9931	ENVIRON MODIFICATIONS; $10.00 PER UNIT FEE STATE	-	State specific - New York	N	-	N	-	-	-	-
Technical modifications or equipment	9932	ENVIRON MODIFICATIONS; $100.00 PER UNIT FEE ST	-	State specific - New York	N	-	N	-	-	-	-
Technical modifications or equipment	9933	ENVIRON MODIFICATIONS; $1000.00 PER UNIT FEE ST	-	State specific - New York	N	-	N	-	-	-	-
Technical modifications or equipment	9960	OMR/CAHIII ADAPTIVE TECH; $1.00 PER UNIT FEE ST	-	State specific - New York	N	-	N	-	-	-	-
Technical modifications or equipment	9961	OMR/CAHIII ADAPTIVE TECH; $10.00 PER UNIT FEE ST	-	State specific - New York	N	-	N	-	-	-	-
Technical modifications or equipment	9962	OMR/CAHIII ADAPT TECH; $100.00 PER UNIT FEE ST	-	State specific - New York	N	-	N	-	-	-	-
Technical modifications or equipment	9963	OMR/CAHIII ADAPT TECH; $1000.00 PER UNIT FEE ST	-	State specific - New York	N	-	N	-	-	-	-
Technical modifications or equipment	9964	OMR/CAHIV ADAPTIVE TECH; $100.00 PER UNTI FEE	-	State specific - New York	N	-	N	-	-	-	-
Technical modifications or equipment	9965	OMR/CAHIV ADAPTIVE TECH; $1000.00 PER UNTI FEE	-	State specific - New York	N	-	N	-	-	-	-
Technical modifications or equipment	9970	ADAPTIVE TECH; $1.00 PER UNIT FEE STATE	-	State specific - New York	N	-	N	-	-	-	-
Technical modifications or equipment	9971	ADAPTIVE TECH; $10.00 PER UNIT FEE STATE	-	State specific - New York	N	-	N	-	-	-	-
Technical modifications or equipment	9972	ADAPTIVE TECH; $100.00 PER UNIT FEE STATE	-	State specific - New York	N	-	N	-	-	-	-
Technical modifications or equipment	9973	ADAPTIVE TECH; $1000.00 PER UNIT FEE STATE	-	State specific - New York	N	-	N	-	-	-	-
Technical modifications or equipment	9992	LTHHCP E MODS (HOME) COMM BASED	-	State specific - New York	N	-	N	-	-	-	-
Technical modifications or equipment	1325	ADP ASSIS EQUIP RATE SED	-	State specific - New York	N	-	N	-	-	-	-
Technical modifications or equipment	1352	ADP ASSIS EQUIP RATE - DD	-	State specific - New York	N	-	N	-	-	-	-
Technical modifications or equipment	1379	HH - B2H - RATE TYPE SET TO 27 WHICH WILL CAUSE SYSTEM TO PAY PCT OF (ADAPTIVE AND ASSISTIVE EQUIPMENT)	-	State specific - New York	N	-	N	-	-	-	-
Technical modifications or equipment	4476	ENVIRON MODS; $1.00/UNIT FEE STATE	-	State specific - New York	N	-	N	-	-	-	-
Technical modifications or equipment	4477	ENVIRON MODS; $10.00 PER UNIT FEE STATE	-	State specific - New York	N	-	N	-	-	-	-
Technical modifications or equipment	4478	ENVIRON MODS; $100.00 PER UNIT FEE STATE	-	State specific - New York	N	-	N	-	-	-	-
Technical modifications or equipment	4479	ENVIRON MODS; $1000.00 PER UNIT FEE STATE	-	State specific - New York	N	-	N	-	-	-	-
Technical modifications or equipment	4482	ADAPTIVE TECH; $1.00 PER UNIT FEE STATE	-	State specific - New York	N	-	N	-	-	-	-
Technical modifications or equipment	4483	ADAPTIVE TECH; $10.00/UNIT FEE STATE	-	State specific - New York	N	-	N	-	-	-	-
Technical modifications or equipment	4484	ADAPTIVE TECH; $100.00/UNIT FEE STATE	-	State specific - New York	N	-	N	-	-	-	-
Technical modifications or equipment	4485	ADAPTIVE TECH; $1000.00/UNIT FEE STATE	-	State specific - New York	N	-	N	-	-	-	-
Technical modifications or equipment	9752	NHTDWVR ASSIST TECH $1.00	-	State specific - New York	N	-	N	-	-	-	-
Technical modifications or equipment	9762	NHTDWVR ENVIRON MOD-$1.00	-	State specific - New York	N	-	N	-	-	-	-
Technical modifications or equipment	9857	TBI WAIVER SPEC EQUIP/SUPP $1000/UNIT FEE	-	State specific - New York	N	-	N	-	-	-	-
Technical modifications or equipment	9874	TBI WVR ENVIRON MODS $1000.00/UNIT FEE	-	State specific - New York	N	-	N	-	-	-	-
Technical modifications or equipment	9912	ENVIRON MODS; $1.00 PER UNIT FEE STATE	-	State specific - New York	N	-	N	-	-	-	-
Technical modifications or equipment	9913	ENVIRON MODS; $10.00 PER UNIT FEE STATE	-	State specific - New York	N	-	N	-	-	-	-
Technical modifications or equipment	9914	ENVIRON MODS; $100.00 PER UNIT FEE STATE	-	State specific - New York	N	-	N	-	-	-	-
Technical modifications or equipment	9915	ENVIRON MODS; $1000.00 PER UNIT FEE STATE	-	State specific - New York	N	-	N	-	-	-	-
Technical modifications or equipment	9998	LTHHCP E MODS (HOME) NURSING HOME	-	State specific - New York	N	-	N	-	-	-	-
Technical modifications or equipment	W1718	PERSONAL EMERG RESP SYSTM,1 TIME INSTALLUNIT OF SERVICE - ONE TIME INSTALLATION	-	State specific - Pennsylvania	N	-	N	-	-	-	-
Technical modifications or equipment	W1720	OTHER - PERSONAL EMERGENCY RESPONSE SYSTEM	-	State specific - Pennsylvania	N	-	N	-	-	-	-
Technical modifications or equipment	W1722	GENERIC (PERS) CODE INCLUDES RPR,MAINT, OR REPLACE AS WELL AS UPGRADING SYSTEMS	-	State specific - Pennsylvania	N	-	N	-	-	-	-
Technical modifications or equipment	W1756	MAJOR HOME REPAIRS BASED ON CARE PLAN UNIT OF SERVICE - MAJOR REPAIR	-	State specific - Pennsylvania	N	-	N	-	-	-	-
Technical modifications or equipment	W1757	ADAPTATIONS BASED ON CARE PLAN UNIT OF SERVICE - ADAPTATIONS	-	State specific - Pennsylvania	N	-	N	-	-	-	-
Technical modifications or equipment	W1758	GENERIC ENVIRONMENTAL MODIFICATIONS UNIT OF SERVICE - MODIFICATIONS	-	State specific - Pennsylvania	N	-	N	-	-	-	-
Technical modifications or equipment	W1880	ENVIRONMENTAL ACCESSIBILITY ADAPTATIONS	-	State specific - Pennsylvania	N	-	N	-	-	-	-
Technical modifications or equipment	W1894	OTHER - PERSONAL EMERGENCY RESPONSE SYSTEM	-	State specific - Pennsylvania	N	-	N	-	-	-	-
Technical modifications or equipment	W1895	OTHER - PERSONAL EMERGENCY RESPONSE SYSTEM	-	State specific - Pennsylvania	N	-	N	-	-	-	-
Technical modifications or equipment	W1895	PERSONAL EMERGENCY RESPONSE (MAINTENANCE)	-	State specific - Pennsylvania	N	-	N	-	-	-	-
Technical modifications or equipment	W1897	MINOR PHYSICAL ADAPTATIONS $100 OR LESS (OBRA)	-	State specific - Pennsylvania	N	-	N	-	-	-	-
Technical modifications or equipment	W1899	ENVIRONMENTAL ACCESSIBILITY ADAPTATIONS $100 OR LESS (INDEPENDENCE)	-	State specific - Pennsylvania	N	-	N	-	-	-	-
Technical modifications or equipment	W2024	TELECARE EQUIPMENT INSTALLATION AND REMOVAL	-	State specific - Pennsylvania	N	-	N	-	-	-	-
Technical modifications or equipment	W2025	TELECARE EQUIPMENT INSTALLATION AND REMOVAL WITH TRAINING	-	State specific - Pennsylvania	N	-	N	-	-	-	-
Technical modifications or equipment	W6111	MINOR PHYSICAL ADAPTATIONS (OVER $100) -	-	State specific - Pennsylvania	N	-	N	-	-	-	-
Technical modifications or equipment	W7008	ACCESSIBILITY ADAPTATIONS <$6,000	-	State specific - Pennsylvania	N	-	N	-	-	-	-
Technical modifications or equipment	W7009	ENVIRONMENTAL MODIFICATIONS (OVER $100)	-	State specific - Pennsylvania	N	-	N	-	-	-	-
Technical modifications or equipment	W7278	VEHICE ACCESS ADAPT: CONSIST OF INSTALLATION, REPAIR, MAINTENANCE, & EXTENDED WARRANTIES FOR VEHICLE MODIFICATIONS. LIMITED TO $10,000/INDIVIDUAL/5-YEAR PERIOD. OUTCOME BASED UNIT.	-	State specific - Pennsylvania	N	-	N	-	-	-	-
Technical modifications or equipment	W7279	HOME ACCESS ADAPT: MODIFICATIONS TO PRIMARY PRIVATE HOME OF INDIVIDUAL NECESSARY DUE TO DISABILITY, TO ENSURE THE HEALTH, SECURITY, & ACCESSIBILITY, OR ENABLE GREATER INDEPENDENCE IN HOME. LIMITED TO $20,000/INDIVIDUAL/10-YR. OUTCOME BASED UNIT	-	State specific - Pennsylvania	N	-	N	-	-	-	-
Technical modifications or equipment	W9006	TELECARE ACTIVITY AND SENSOR MONITORING	-	State specific - Pennsylvania	N	-	N	-	-	-	-
Technical modifications or equipment	S5165	HOME MODIFICATIONS; PER SERVICE	-	State specific - Oregon	N	-	N	-	-	-	-
End of worksheet
